# A Comparative Analysis of COVID-19 Physical Distancing Policies in Botswana, India, Jamaica, Mozambique, Namibia, Ukraine, and the United States

**DOI:** 10.1101/2021.02.09.21251433

**Authors:** Jeff Lane, Arianna Means, Kevin Bardosh, Anna Shapoval, Ferruccio Vio, Clive Anderson, Anya Cushnie, Norbert Forster, Jenny Ledikwe, Gabrielle O’Malley, Shreshth Mawandia, Anwar Parvez, Lucy Perrone, Florindo Mudender

## Abstract

**Background:** Understanding the differences in timing and composition of physical distancing policies is important to evaluate the early global response to COVID-19. A physical distancing intensity framework comprising 16 domains was recently published to compare physical distancing approaches between U.S. States. We applied this framework to a diverse set of low and middle-income countries (LMICs) (Botswana, India, Jamaica, Mozambique, Namibia, and Ukraine) to test the appropriateness of this framework in the global context and to compare the policy responses in this set of LMICs and with a sample of U.S. States during the first 100-days of the epidemic.

**Results:** All six of the LMICs in our sample adopted wide ranging physical distancing policies. The highest peak daily physical distancing intensity in each country was: Botswana (4.60); India (4.40); Ukraine (4.40); Namibia (4.20); and Jamaica (3.80). The number of days each country stayed at peak intensity ranged from 12-days (Jamaica) to more than 67-days (Mozambique). We found some key similarities and differences, including substantial differences in whether and how countries expressly required certain groups to stay at home. We also found that the LMICs generally implemented physical distancing policies when there were few confirmed cases and the easing of physical distancing policies did not discernably correlate with change in COVID-19 incidence. The physical distancing responses in the LMIC sample were generally more intense than in a sample of U.S. States, but results vary depending on the U.S. State. For example, California had a peak intensity of 4.29, which would place California below the peak intensity for Botswana, India, and Ukraine but above Mozambique, Namibia and Jamaica. The U.S. State of Georgia had a peak intensity of 3.07, which would place it lower than all of the LMICs in this sample. The peak intensity for the U.S. 12-state average was 3.84, which would place it lower than every LMIC in this sample except Jamaica.

**Conclusion:** This analysis helps to highlight the differing paths taken by the countries in this sample and may provide lessons to other countries regarding options for structuring physical distancing policies in response to COVID-19 and future outbreaks.

## Supplemental Policy Coding Datasets for "A Comparative Analysis of COVID-19 Physical Distancing Policies in Botswana, India, Jamaica, Mozambique, Namibia, Ukraine, and the United States"

### Sheet: Botswana Time Series
Botswana-National Only	2020-03-01	2020-03-02	2020-03-03	2020-03-04	2020-03-05	2020-03-06	2020-03-07	2020-03-08	2020-03-09	2020-03-10	2020-03-11	2020-03-12	2020-03-13	2020-03-14	2020-03-15	2020-03-16	2020-03-17	2020-03-18	2020-03-19	2020-03-20	2020-03-21	2020-03-22	2020-03-23	2020-03-24	2020-03-25	2020-03-26	2020-03-27	2020-03-28	2020-03-29	2020-03-30	2020-03-31	2020-04-01	2020-04-02	2020-04-03	2020-04-04	2020-04-05	2020-04-06	2020-04-07	2020-04-08	2020-04-09	2020-04-10	2020-04-11	2020-04-12	2020-04-13	2020-04-14	2020-04-15	2020-04-16	2020-04-17	2020-04-18	2020-04-19	2020-04-20	2020-04-21	2020-04-22	2020-04-23	2020-04-24	2020-04-25	2020-04-26	2020-04-27	2020-04-28	2020-04-29	2020-04-30	2020-05-01	2020-05-02	2020-05-03	2020-05-04	2020-05-05	2020-05-06	2020-05-07	2020-05-08	2020-05-09	2020-05-10	2020-05-11	2020-05-12	2020-05-13	2020-05-14	2020-05-15	2020-05-16	2020-05-17	2020-05-18	2020-05-19	2020-05-20	2020-05-21	2020-05-22	2020-05-23	2020-05-24	2020-05-25	2020-05-26	2020-05-27	2020-05-28	2020-05-29	2020-05-30	2020-05-31	2020-06-01	2020-06-02	2020-06-03	2020-06-04	2020-06-05	2020-06-06	2020-06-07	2020-06-08	2020-06-09	2020-06-10	2020-06-11	2020-06-12	2020-06-13	2020-06-14	2020-06-15	2020-06-16	2020-06-17	2020-06-18	2020-06-19
Social Gatherings	0	0	0	0	0	0	0	0	0	0	0	0	0	0	0	3	3	3	3	3	3	3	3	3	3	3	3	3	3	3	3	3	5	5	5	5	5	5	5	5	5	5	5	5	5	5	5	5	5	5	5	5	5	5	5	5	5	5	5	5	5	5	5	5	5	5	5	5	3	3	3	3	3	3	3	3	3	3	3	3	3	3	3	3	3	3	3	3	3	3	3	3	3	3	3	3	3	3	3	3	3	3	3	3	3	3	3	3	3	3	3	360
Religious Gatherings	0	0	0	0	0	0	0	0	0	0	0	0	0	0	0	3	3	3	3	3	3	3	3	3	3	3	3	3	3	3	3	3	5	5	5	5	5	5	5	5	5	5	5	5	5	5	5	5	5	5	5	5	5	5	5	5	5	5	5	5	5	5	5	5	5	5	5	5	3	3	3	3	3	3	3	3	3	3	3	3	3	3	3	3	3	3	3	3	3	3	3	3	3	3	3	3	3	3	3	3	3	3	3	3	3	3	3	3	3	3	3	360
Funerals	0	0	0	0	0	0	0	0	0	0	0	0	0	0	0	3	3	3	3	3	3	3	3	3	3	3	3	3	3	3	3	3	3	3	3	3	3	3	3	3	3	3	3	3	3	3	3	3	3	3	3	3	3	3	3	3	3	3	3	3	3	3	3	3	3	3	3	3	3	3	3	3	3	3	3	3	3	3	3	3	3	3	3	3	3	3	3	3	3	3	3	3	3	3	3	3	3	3	3	3	3	3	3	3	3	3	3	3	3	3	3	288
Stay at Home Orders	0	0	0	0	0	0	0	0	0	0	0	0	0	0	0	0	0	0	0	0	0	0	0	0	0	0	0	0	0	0	0	0	5	5	5	5	5	5	5	5	5	5	5	5	5	5	5	5	5	5	5	5	5	5	5	5	5	5	5	5	5	5	5	5	5	5	5	5	5	5	5	5	5	5	5	5	5	5	5	5	5	0	0	0	0	0	0	0	0	0	0	0	0	0	0	0	0	0	0	0	0	0	0	0	0	0	0	0	0	0	0	245
Restaurants	0	0	0	0	0	0	0	0	0	0	0	0	0	0	0	3	3	3	3	3	3	3	3	3	3	3	3	3	3	3	3	3	4	4	4	4	4	4	4	4	4	4	4	4	4	4	4	4	4	4	4	4	4	4	4	4	4	4	4	4	4	4	4	4	4	4	4	4	2	2	2	2	2	2	2	2	2	2	2	2	2	2	2	2	2	2	2	2	2	2	2	2	2	2	2	2	2	2	2	2	2	2	2	2	2	2	2	2	2	2	2	281
Bars	0	0	0	0	0	0	0	0	0	0	0	0	0	0	0	0	0	0	0	5	5	5	5	5	5	5	5	5	5	5	5	5	5	5	5	5	5	5	5	5	5	5	5	5	5	5	5	5	5	5	5	5	5	5	5	5	5	5	5	5	5	5	5	5	5	5	5	5	3	3	3	3	3	3	3	3	3	3	3	3	3	3	3	3	3	3	3	3	3	3	3	3	3	3	3	3	3	3	3	3	3	3	3	3	3	3	3	3	3	3	3	374
Movie Theatres	0	0	0	0	0	0	0	0	0	0	0	0	0	0	0	0	0	0	0	3	3	3	3	3	3	3	3	3	3	3	3	3	5	5	5	5	5	5	5	5	5	5	5	5	5	5	5	5	5	5	5	5	5	5	5	5	5	5	5	5	5	5	5	5	5	5	5	5	5	5	5	5	5	5	5	5	5	5	5	5	5	5	5	5	5	5	5	5	5	5	5	5	5	5	5	5	5	5	5	5	5	5	5	5	5	5	5	5	5	5	5	434
Hair Salons and Barbers	0	0	0	0	0	0	0	0	0	0	0	0	0	0	0	0	0	0	0	3	3	3	3	3	3	3	3	3	3	3	3	3	5	5	5	5	5	5	5	5	5	5	5	5	5	5	5	5	5	5	5	5	5	5	5	5	5	5	5	5	5	5	5	5	5	5	5	5	2	2	2	2	2	2	2	2	2	2	2	2	2	2	2	2	2	2	2	2	2	2	2	2	2	2	2	2	2	2	2	2	2	2	2	2	2	2	2	2	2	2	2	305
Indoor Gyms	0	0	0	0	0	0	0	0	0	0	0	0	0	0	0	3	3	3	3	3	3	3	3	3	3	3	3	3	3	3	3	3	5	5	5	5	5	5	5	5	5	5	5	5	5	5	5	5	5	5	5	5	5	5	5	5	5	5	5	5	5	5	5	5	5	5	5	5	2	2	2	2	2	2	2	2	2	2	2	2	2	2	2	2	2	2	2	2	2	2	2	2	2	2	2	2	2	2	2	2	2	2	2	2	2	2	2	2	2	2	2	317
Non-Essential Retail Stores	0	0	0	0	0	0	0	0	0	0	0	0	0	0	0	0	0	0	0	3	3	3	3	3	3	3	3	3	3	3	3	3	5	5	5	5	5	5	5	5	5	5	5	5	5	5	5	5	5	5	5	5	5	5	5	5	5	5	5	5	5	5	5	5	5	5	5	5	2	2	2	2	2	2	2	2	2	2	2	2	2	2	2	2	2	2	2	2	2	2	2	2	2	2	2	2	2	2	2	2	2	2	2	2	2	2	2	2	2	2	2	305
Childcare/Early Learning	0	0	0	0	0	0	0	0	0	0	0	0	0	0	0	0	0	0	0	0	0	0	0	0	0	0	0	0	0	0	0	0	5	5	5	5	5	5	5	5	5	5	5	5	5	5	5	5	5	5	5	5	5	5	5	5	5	5	5	5	5	5	5	5	5	5	5	5	2	2	2	2	2	2	2	2	2	2	2	2	2	2	2	2	2	2	2	2	2	2	2	2	2	2	2	2	2	2	2	2	2	2	2	2	2	2	2	2	2	2	2	266
K-12 Schools	0	0	0	0	0	0	0	0	0	0	0	0	0	0	0	0	0	0	0	0	0	0	0	0	0	0	0	0	0	0	0	0	5	5	5	5	5	5	5	5	5	5	5	5	5	5	5	5	5	5	5	5	5	5	5	5	5	5	5	5	5	5	5	5	5	5	5	5	5	5	5	5	5	5	5	5	5	5	5	5	5	5	5	5	5	5	5	5	5	5	5	5	5	5	5	5	5	5	5	5	5	5	5	5	5	5	5	5	5	5	5	395
Higher Educations	0	0	0	0	0	0	0	0	0	0	0	0	0	0	0	0	0	0	0	0	0	0	0	0	0	0	0	0	0	0	0	0	5	5	5	5	5	5	5	5	5	5	5	5	5	5	5	5	5	5	5	5	5	5	5	5	5	5	5	5	5	5	5	5	5	5	5	5	2	2	2	2	2	2	2	2	2	2	2	2	2	2	2	2	2	2	2	2	2	2	2	2	2	2	2	2	2	2	2	2	2	2	2	2	2	2	2	2	2	2	2	266
Nursing Homes	0	0	0	0	0	0	0	0	0	0	0	0	0	0	0	0	0	0	0	0	0	0	0	0	0	0	0	0	0	0	0	0	0	0	0	0	0	0	0	0	0	0	0	0	0	0	0	0	0	0	0	0	0	0	0	0	0	0	0	0	0	0	0	0	0	0	0	0	0	0	0	0	0	0	0	0	0	0	0	0	0	0	0	0	0	0	0	0	0	0	0	0	0	0	0	0	0	0	0	0	0	0	0	0	0	0	0	0	0	0	0	0
Prisons	0	0	0	0	0	0	0	0	0	0	0	0	0	0	0	0	0	0	0	3	3	3	3	3	3	3	3	3	3	3	3	3	3	3	3	3	3	3	3	3	3	3	3	3	3	3	3	3	3	3	3	3	3	3	3	3	3	3	3	3	3	3	3	3	3	3	3	3	3	3	3	3	3	3	3	3	3	3	3	3	3	3	3	3	3	3	3	3	3	3	3	3	2	2	2	2	2	2	2	2	2	2	2	2	2	2	2	2	2	2	2	257
Voting	0	0	0	0	0	0	0	0	0	0	0	0	0	0	0	0	0	0	0	0	0	0	0	0	0	0	0	0	0	0	0	0	0	0	0	0	0	0	0	0	0	0	0	0	0	0	0	0	0	0	0	0	0	0	0	0	0	0	0	0	0	0	0	0	0	0	0	0	0	0	0	0	0	0	0	0	0	0	0	0	0	0	0	0	0	0	0	0	0	0	0	0	0	0	0	0	0	0	0	0	0	0	0	0	0	0	0	0	0	0	0	0
Transportation	0	0	0	0	0	0	0	0	0	0	0	0	0	0	0	0	0	0	0	0	0	0	0	0	0	0	0	0	0	0	0	0	4	4	4	4	4	4	4	4	4	4	4	4	4	4	4	4	4	4	4	4	4	4	4	4	4	4	4	4	4	4	4	4	4	4	4	4	3	3	3	3	3	3	3	3	3	3	3	3	3	3	3	3	3	3	3	3	3	3	3	3	3	3	3	3	3	3	3	3	3	3	3	3	3	3	3	3	3	3	3	273
Daily Total-National Only	0	0	0	0	0	0	0	0	0	0	0	0	0	0	0	15	15	15	15	32	32	32	32	32	32	32	32	32	32	32	32	32	69	69	69	69	69	69	69	69	69	69	69	69	69	69	69	69	69	69	69	69	69	69	69	69	69	69	69	69	69	69	69	69	69	69	69	69	45	45	45	45	45	45	45	45	45	45	45	45	45	40	40	40	40	40	40	40	40	40	40	40	39	39	39	39	39	39	39	39	39	39	39	39	39	39	39	39	39	39	39
Daily Average-National Only (17 Domains)	0	0	0	0	0	0	0	0	0	0	0	0	0	0	0	0.882353	0.882353	0.882353	0.882353	1.88235	1.88235	1.88235	1.88235	1.88235	1.88235	1.88235	1.88235	1.88235	1.88235	1.88235	1.88235	1.88235	4.05882	4.05882	4.05882	4.05882	4.05882	4.05882	4.05882	4.05882	4.05882	4.05882	4.05882	4.05882	4.05882	4.05882	4.05882	4.05882	4.05882	4.05882	4.05882	4.05882	4.05882	4.05882	4.05882	4.05882	4.05882	4.05882	4.05882	4.05882	4.05882	4.05882	4.05882	4.05882	4.05882	4.05882	4.05882	4.05882	2.64706	2.64706	2.64706	2.64706	2.64706	2.64706	2.64706	2.64706	2.64706	2.64706	2.64706	2.64706	2.64706	2.35294	2.35294	2.35294	2.35294	2.35294	2.35294	2.35294	2.35294	2.35294	2.35294	2.35294	2.29412	2.29412	2.29412	2.29412	2.29412	2.29412	2.29412	2.29412	2.29412	2.29412	2.29412	2.29412	2.29412	2.29412	2.29412	2.29412	2.29412	2.29412	2.29412
Daily Average-National Only (15 Domains)	0	0	0	0	0	0	0	0	0	0	0	0	0	0	0	1	1	1	1	2.13333	2.13333	2.13333	2.13333	2.13333	2.13333	2.13333	2.13333	2.13333	2.13333	2.13333	2.13333	2.13333	4.6	4.6	4.6	4.6	4.6	4.6	4.6	4.6	4.6	4.6	4.6	4.6	4.6	4.6	4.6	4.6	4.6	4.6	4.6	4.6	4.6	4.6	4.6	4.6	4.6	4.6	4.6	4.6	4.6	4.6	4.6	4.6	4.6	4.6	4.6	4.6	3	3	3	3	3	3	3	3	3	3	3	3	3	2.66667	2.66667	2.66667	2.66667	2.66667	2.66667	2.66667	2.66667	2.66667	2.66667	2.66667	2.6	2.6	2.6	2.6	2.6	2.6	2.6	2.6	2.6	2.6	2.6	2.6	2.6	2.6	2.6	2.6	2.6	2.6	2.6
Daily Average-National Only (14 Domains)	0	0	0	0	0	0	0	0	0	0	0	0	0	0	0	1.07143	1.07143	1.07143	1.07143	2.28571	2.28571	2.28571	2.28571	2.28571	2.28571	2.28571	2.28571	2.28571	2.28571	2.28571	2.28571	2.28571	4.64286	4.64286	4.64286	4.64286	4.64286	4.64286	4.64286	4.64286	4.64286	4.64286	4.64286	4.64286	4.64286	4.64286	4.64286	4.64286	4.64286	4.64286	4.64286	4.64286	4.64286	4.64286	4.64286	4.64286	4.64286	4.64286	4.64286	4.64286	4.64286	4.64286	4.64286	4.64286	4.64286	4.64286	4.64286	4.64286	3	3	3	3	3	3	3	3	3	3	3	3	3	2.64286	2.64286	2.64286	2.64286	2.64286	2.64286	2.64286	2.64286	2.64286	2.64286	2.64286	2.57143	2.57143	2.57143	2.57143	2.57143	2.57143	2.57143	2.57143	2.57143	2.57143	2.57143	2.57143	2.57143	2.57143	2.57143	2.57143	2.57143	2.57143	2.57143
Botswana - Partial Only
Social Gatherings	0	0	0	0	0	0	0	0	0	0	0	0	0	0	0	0	0	0	0	0	0	0	0	0	0	0	0	0	0	0	0	0	0	0	0	0	0	0	0	0	0	0	0	0	0	0	0	0	0	0	0	0	0	0	0	0	0	0	0	0	0	0	0	0	0	0	0	0	0	0	0	5	5																															5	5	5	5
Religious Gatherings	0	0	0	0	0	0	0	0	0	0	0	0	0	0	0	0	0	0	0	0	0	0	0	0	0	0	0	0	0	0	0	0	0	0	0	0	0	0	0	0	0	0	0	0	0	0	0	0	0	0	0	0	0	0	0	0	0	0	0	0	0	0	0	0	0	0	0	0	0	0	0	5	5																															5	5	5	5
Funerals	0	0	0	0	0	0	0	0	0	0	0	0	0	0	0	0	0	0	0	0	0	0	0	0	0	0	0	0	0	0	0	0	0	0	0	0	0	0	0	0	0	0	0	0	0	0	0	0	0	0	0	0	0	0	0	0	0	0	0	0	0	0	0	0	0	0	0	0	0	0	0	0	0
Stay at Home Orders	0	0	0	0	0	0	0	0	0	0	0	0	0	0	0	0	0	0	0	0	0	0	0	0	0	0	0	0	0	0	0	0	0	0	0	0	0	0	0	0	0	0	0	0	0	0	0	0	0	0	0	0	0	0	0	0	0	0	0	0	0	0	0	0	0	0	0	0	0	0	0	5	5																															5	5	5	5
Restaurants	0	0	0	0	0	0	0	0	0	0	0	0	0	0	0	0	0	0	0	0	0	0	0	0	0	0	0	0	0	0	0	0	0	0	0	0	0	0	0	0	0	0	0	0	0	0	0	0	0	0	0	0	0	0	0	0	0	0	0	0	0	0	0	0	0	0	0	0	0	0	0	4	4																															4	4	4	4
Bars	0	0	0	0	0	0	0	0	0	0	0	0	0	0	0	0	0	0	0	0	0	0	0	0	0	0	0	0	0	0	0	0	0	0	0	0	0	0	0	0	0	0	0	0	0	0	0	0	0	0	0	0	0	0	0	0	0	0	0	0	0	0	0	0	0	0	0	0	0	0	0	5	5																															5	5	5	5
Indoor Movie Theatres	0	0	0	0	0	0	0	0	0	0	0	0	0	0	0	0	0	0	0	0	0	0	0	0	0	0	0	0	0	0	0	0	0	0	0	0	0	0	0	0	0	0	0	0	0	0	0	0	0	0	0	0	0	0	0	0	0	0	0	0	0	0	0	0	0	0	0	0	0	0	0	5	5
Hair Salons and Barbers	0	0	0	0	0	0	0	0	0	0	0	0	0	0	0	0	0	0	0	0	0	0	0	0	0	0	0	0	0	0	0	0	0	0	0	0	0	0	0	0	0	0	0	0	0	0	0	0	0	0	0	0	0	0	0	0	0	0	0	0	0	0	0	0	0	0	0	0	0	0	0	5	5																															5	5	5	5
Indoor Gyms	0	0	0	0	0	0	0	0	0	0	0	0	0	0	0	0	0	0	0	0	0	0	0	0	0	0	0	0	0	0	0	0	0	0	0	0	0	0	0	0	0	0	0	0	0	0	0	0	0	0	0	0	0	0	0	0	0	0	0	0	0	0	0	0	0	0	0	0	0	0	0	5	5																															5	5	5	5
Non-Essential Retail Stores	0	0	0	0	0	0	0	0	0	0	0	0	0	0	0	0	0	0	0	0	0	0	0	0	0	0	0	0	0	0	0	0	0	0	0	0	0	0	0	0	0	0	0	0	0	0	0	0	0	0	0	0	0	0	0	0	0	0	0	0	0	0	0	0	0	0	0	0	0	0	0	5	5																															5	5	5	5
Childcare/Early Learning	0	0	0	0	0	0	0	0	0	0	0	0	0	0	0	0	0	0	0	0	0	0	0	0	0	0	0	0	0	0	0	0	0	0	0	0	0	0	0	0	0	0	0	0	0	0	0	0	0	0	0	0	0	0	0	0	0	0	0	0	0	0	0	0	0	0	0	0	0	0	0	0	0																															5	5	5	5
K-12 Schools	0	0	0	0	0	0	0	0	0	0	0	0	0	0	0	0	0	0	0	0	0	0	0	0	0	0	0	0	0	0	0	0	0	0	0	0	0	0	0	0	0	0	0	0	0	0	0	0	0	0	0	0	0	0	0	0	0	0	0	0	0	0	0	0	0	0	0	0	0	0	0	0	0
Higher Educations	0	0	0	0	0	0	0	0	0	0	0	0	0	0	0	0	0	0	0	0	0	0	0	0	0	0	0	0	0	0	0	0	0	0	0	0	0	0	0	0	0	0	0	0	0	0	0	0	0	0	0	0	0	0	0	0	0	0	0	0	0	0	0	0	0	0	0	0	0	0	0	0	0																															5	5	5	5
Nursing Homes	0	0	0	0	0	0	0	0	0	0	0	0	0	0	0	0	0	0	0	0	0	0	0	0	0	0	0	0	0	0	0	0	0	0	0	0	0	0	0	0	0	0	0	0	0	0	0	0	0	0	0	0	0	0	0	0	0	0	0	0	0	0	0	0	0	0	0	0	0	0	0	0	0
Prisons	0	0	0	0	0	0	0	0	0	0	0	0	0	0	0	0	0	0	0	0	0	0	0	0	0	0	0	0	0	0	0	0	0	0	0	0	0	0	0	0	0	0	0	0	0	0	0	0	0	0	0	0	0	0	0	0	0	0	0	0	0	0	0	0	0	0	0	0	0	0	0	0	0
Voting	0	0	0	0	0	0	0	0	0	0	0	0	0	0	0	0	0	0	0	0	0	0	0	0	0	0	0	0	0	0	0	0	0	0	0	0	0	0	0	0	0	0	0	0	0	0	0	0	0	0	0	0	0	0	0	0	0	0	0	0	0	0	0	0	0	0	0	0	0	0	0	0	0
Transportation	0	0	0	0	0	0	0	0	0	0	0	0	0	0	0	0	0	0	0	0	0	0	0	0	0	0	0	0	0	0	0	0	0	0	0	0	0	0	0	0	0	0	0	0	0	0	0	0	0	0	0	0	0	0	0	0	0	0	0	0	0	0	0	0	0	0	0	0	0	0	0	4	4
Botswana - Combined (Partial &National)
Social Gatherings	0	0	0	0	0	0	0	0	0	0	0	0	0	0	0	3	3	3	3	3	3	3	3	3	3	3	3	3	3	3	3	3	5	5	5	5	5	5	5	5	5	5	5	5	5	5	5	5	5	5	5	5	5	5	5	5	5	5	5	5	5	5	5	5	5	5	5	5	3	3	3	4	4	3	3	3	3	3	3	3	3	3	3	3	3	3	3	3	3	3	3	3	3	3	3	3	3	3	3	3	3	3	3	4	4	4	4	3	3	3	3
Religious Gatherings	0	0	0	0	0	0	0	0	0	0	0	0	0	0	0	3	3	3	3	3	3	3	3	3	3	3	3	3	3	3	3	3	5	5	5	5	5	5	5	5	5	5	5	5	5	5	5	5	5	5	5	5	5	5	5	5	5	5	5	5	5	5	5	5	5	5	5	5	3	3	3	4	4	3	3	3	3	3	3	3	3	3	3	3	3	3	3	3	3	3	3	3	3	3	3	3	3	3	3	3	3	3	3	4	4	4	4	3	3	3	3
Funerals	0	0	0	0	0	0	0	0	0	0	0	0	0	0	0	3	3	3	3	3	3	3	3	3	3	3	3	3	3	3	3	3	3	3	3	3	3	3	3	3	3	3	3	3	3	3	3	3	3	3	3	3	3	3	3	3	3	3	3	3	3	3	3	3	3	3	3	3	3	3	3	3	3	3	3	3	3	3	3	3	3	3	3	3	3	3	3	3	3	3	3	3	3	3	3	3	3	3	3	3	3	3	3	3	3	3	3	3	3	3	3
Stay at Home Orders	0	0	0	0	0	0	0	0	0	0	0	0	0	0	0	0	0	0	0	0	0	0	0	0	0	0	0	0	0	0	0	0	5	5	5	5	5	5	5	5	5	5	5	5	5	5	5	5	5	5	5	5	5	5	5	5	5	5	5	5	5	5	5	5	5	5	5	5	5	5	5	5	5	5	5	5	5	5	5	5	5	0	0	0	0	0	0	0	0	0	0	0	0	0	0	0	0	0	0	0	0	0	0	2.5	2.5	2.5	2.5	0	0	0	0
Restaurants	0	0	0	0	0	0	0	0	0	0	0	0	0	0	0	3	3	3	3	3	3	3	3	3	3	3	3	3	3	3	3	3	4	4	4	4	4	4	4	4	4	4	4	4	4	4	4	4	4	4	4	4	4	4	4	4	4	4	4	4	4	4	4	4	4	4	4	4	2	2	2	3	3	2	2	2	2	2	2	2	2	2	2	2	2	2	2	2	2	2	2	2	2	2	2	2	2	2	2	2	2	2	2	3	3	3	3	2	2	2	2
Bars	0	0	0	0	0	0	0	0	0	0	0	0	0	0	0	0	0	0	0	5	5	5	5	5	5	5	5	5	5	5	5	5	5	5	5	5	5	5	5	5	5	5	5	5	5	5	5	5	5	5	5	5	5	5	5	5	5	5	5	5	5	5	5	5	5	5	5	5	3	3	3	4	4	3	3	3	3	3	3	3	3	3	3	3	3	3	3	3	3	3	3	3	3	3	3	3	3	3	3	3	3	3	3	4	4	4	4	3	3	3	3
Indoor Movie Theatres	0	0	0	0	0	0	0	0	0	0	0	0	0	0	0	0	0	0	0	3	3	3	3	3	3	3	3	3	3	3	3	3	5	5	5	5	5	5	5	5	5	5	5	5	5	5	5	5	5	5	5	5	5	5	5	5	5	5	5	5	5	5	5	5	5	5	5	5	5	5	5	5	5	5	5	5	5	5	5	5	5	5	5	5	5	5	5	5	5	5	5	5	5	5	5	5	5	5	5	5	5	5	5	5	5	5	5	5	5	5	5
Hair Salons and Barbers	0	0	0	0	0	0	0	0	0	0	0	0	0	0	0	0	0	0	0	3	3	3	3	3	3	3	3	3	3	3	3	3	5	5	5	5	5	5	5	5	5	5	5	5	5	5	5	5	5	5	5	5	5	5	5	5	5	5	5	5	5	5	5	5	5	5	5	5	2	2	2	3.5	3.5	2	2	2	2	2	2	2	2	2	2	2	2	2	2	2	2	2	2	2	2	2	2	2	2	2	2	2	2	2	2	3.5	3.5	3.5	3.5	2	2	2	2
Indoor Gyms	0	0	0	0	0	0	0	0	0	0	0	0	0	0	0	3	3	3	3	3	3	3	3	3	3	3	3	3	3	3	3	3	5	5	5	5	5	5	5	5	5	5	5	5	5	5	5	5	5	5	5	5	5	5	5	5	5	5	5	5	5	5	5	5	5	5	5	5	2	2	2	3.5	3.5	2	2	2	2	2	2	2	2	2	2	2	2	2	2	2	2	2	2	2	2	2	2	2	2	2	2	2	2	2	2	3.5	3.5	3.5	3.5	2	2	2	2
Non-Essential Retail Stores	0	0	0	0	0	0	0	0	0	0	0	0	0	0	0	0	0	0	0	3	3	3	3	3	3	3	3	3	3	3	3	3	5	5	5	5	5	5	5	5	5	5	5	5	5	5	5	5	5	5	5	5	5	5	5	5	5	5	5	5	5	5	5	5	5	5	5	5	2	2	2	3.5	3.5	2	2	2	2	2	2	2	2	2	2	2	2	2	2	2	2	2	2	2	2	2	2	2	2	2	2	2	2	2	2	3.5	3.5	3.5	3.5	2	2	2	2
Childcare/Early Learning	0	0	0	0	0	0	0	0	0	0	0	0	0	0	0	0	0	0	0	0	0	0	0	0	0	0	0	0	0	0	0	0	5	5	5	5	5	5	5	5	5	5	5	5	5	5	5	5	5	5	5	5	5	5	5	5	5	5	5	5	5	5	5	5	5	5	5	5	2	2	2	2	2	2	2	2	2	2	2	2	2	2	2	2	2	2	2	2	2	2	2	2	2	2	2	2	2	2	2	2	2	2	2	3.5	3.5	3.5	3.5	2	2	2	2
K-12 Schools	0	0	0	0	0	0	0	0	0	0	0	0	0	0	0	0	0	0	0	0	0	0	0	0	0	0	0	0	0	0	0	0	5	5	5	5	5	5	5	5	5	5	5	5	5	5	5	5	5	5	5	5	5	5	5	5	5	5	5	5	5	5	5	5	5	5	5	5	5	5	5	5	5	5	5	5	5	5	5	5	5	5	5	5	5	5	5	5	5	5	5	5	5	5	5	5	5	5	5	5	5	5	5	5	5	5	5	5	5	5	5
Higher Educations	0	0	0	0	0	0	0	0	0	0	0	0	0	0	0	0	0	0	0	0	0	0	0	0	0	0	0	0	0	0	0	0	5	5	5	5	5	5	5	5	5	5	5	5	5	5	5	5	5	5	5	5	5	5	5	5	5	5	5	5	5	5	5	5	5	5	5	5	2	2	2	2	2	2	2	2	2	2	2	2	2	2	2	2	2	2	2	2	2	2	2	2	2	2	2	2	2	2	2	2	2	2	2	3.5	3.5	3.5	3.5	2	2	2	2
Nursing Homes	0	0	0	0	0	0	0	0	0	0	0	0	0	0	0	0	0	0	0	0	0	0	0	0	0	0	0	0	0	0	0	0	0	0	0	0	0	0	0	0	0	0	0	0	0	0	0	0	0	0	0	0	0	0	0	0	0	0	0	0	0	0	0	0	0	0	0	0	0	0	0	0	0	0	0	0	0	0	0	0	0	0	0	0	0	0	0	0	0	0	0	0	0	0	0	0	0	0	0	0	0	0	0	0	0	0	0	0	0	0	0
Prisons	0	0	0	0	0	0	0	0	0	0	0	0	0	0	0	0	0	0	0	3	3	3	3	3	3	3	3	3	3	3	3	3	3	3	3	3	3	3	3	3	3	3	3	3	3	3	3	3	3	3	3	3	3	3	3	3	3	3	3	3	3	3	3	3	3	3	3	3	3	3	3	3	3	3	3	3	3	3	3	3	3	3	3	3	3	3	3	3	3	3	3	3	2	2	2	2	2	2	2	2	2	2	2	2	2	2	2	2	2	2	2
Voting	0	0	0	0	0	0	0	0	0	0	0	0	0	0	0	0	0	0	0	0	0	0	0	0	0	0	0	0	0	0	0	0	0	0	0	0	0	0	0	0	0	0	0	0	0	0	0	0	0	0	0	0	0	0	0	0	0	0	0	0	0	0	0	0	0	0	0	0	0	0	0	0	0	0	0	0	0	0	0	0	0	0	0	0	0	0	0	0	0	0	0	0	0	0	0	0	0	0	0	0	0	0	0	0	0	0	0	0	0	0	0
Transportation	0	0	0	0	0	0	0	0	0	0	0	0	0	0	0	0	0	0	0	0	0	0	0	0	0	0	0	0	0	0	0	0	4	4	4	4	4	4	4	4	4	4	4	4	4	4	4	4	4	4	4	4	4	4	4	4	4	4	4	4	4	4	4	4	4	4	4	4	3	3	3	3.5	3.5	3	3	3	3	3	3	3	3	3	3	3	3	3	3	3	3	3	3	3	3	3	3	3	3	3	3	3	3	3	3	3	3	3	3	3	3	3	3
Daily Average-Combined (17 Domains)	0	0	0	0	0	0	0	0	0	0	0	0	0	0	0	0.882353	0.882353	0.882353	0.882353	1.88235	1.88235	1.88235	1.88235	1.88235	1.88235	1.88235	1.88235	1.88235	1.88235	1.88235	1.88235	1.88235	4.05882	4.05882	4.05882	4.05882	4.05882	4.05882	4.05882	4.05882	4.05882	4.05882	4.05882	4.05882	4.05882	4.05882	4.05882	4.05882	4.05882	4.05882	4.05882	4.05882	4.05882	4.05882	4.05882	4.05882	4.05882	4.05882	4.05882	4.05882	4.05882	4.05882	4.05882	4.05882	4.05882	4.05882	4.05882	4.05882	2.64706	2.64706	2.64706	3.17647	3.17647	2.64706	2.64706	2.64706	2.64706	2.64706	2.64706	2.64706	2.64706	2.35294	2.35294	2.35294	2.35294	2.35294	2.35294	2.35294	2.35294	2.35294	2.35294	2.35294	2.29412	2.29412	2.29412	2.29412	2.29412	2.29412	2.29412	2.29412	2.29412	2.29412	2.29412	3.11765	3.11765	3.11765	3.11765	2.29412	2.29412	2.29412	2.29412
Daily Average-Combined (15 Domains)	0	0	0	0	0	0	0	0	0	0	0	0	0	0	0	1	1	1	1	2.13333	2.13333	2.13333	2.13333	2.13333	2.13333	2.13333	2.13333	2.13333	2.13333	2.13333	2.13333	2.13333	4.6	4.6	4.6	4.6	4.6	4.6	4.6	4.6	4.6	4.6	4.6	4.6	4.6	4.6	4.6	4.6	4.6	4.6	4.6	4.6	4.6	4.6	4.6	4.6	4.6	4.6	4.6	4.6	4.6	4.6	4.6	4.6	4.6	4.6	4.6	4.6	3	3	3	3.6	3.6	3	3	3	3	3	3	3	3	2.66667	2.66667	2.66667	2.66667	2.66667	2.66667	2.66667	2.66667	2.66667	2.66667	2.66667	2.6	2.6	2.6	2.6	2.6	2.6	2.6	2.6	2.6	2.6	2.6	3.53333	3.53333	3.53333	3.53333	2.6	2.6	2.6	2.6
Daily Average-Combined (14 Domains)	0	0	0	0	0	0	0	0	0	0	0	0	0	0	0	1.07143	1.07143	1.07143	1.07143	2.28571	2.28571	2.28571	2.28571	2.28571	2.28571	2.28571	2.28571	2.28571	2.28571	2.28571	2.28571	2.28571	4.64286	4.64286	4.64286	4.64286	4.64286	4.64286	4.64286	4.64286	4.64286	4.64286	4.64286	4.64286	4.64286	4.64286	4.64286	4.64286	4.64286	4.64286	4.64286	4.64286	4.64286	4.64286	4.64286	4.64286	4.64286	4.64286	4.64286	4.64286	4.64286	4.64286	4.64286	4.64286	4.64286	4.64286	4.64286	4.64286	3	3	3	3.60714	3.60714	3	3	3	3	3	3	3	3	2.64286	2.64286	2.64286	2.64286	2.64286	2.64286	2.64286	2.64286	2.64286	2.64286	2.64286	2.57143	2.57143	2.57143	2.57143	2.57143	2.57143	2.57143	2.57143	2.57143	2.57143	2.57143	3.57143	3.57143	3.57143	3.57143	2.57143	2.57143	2.57143	2.57143
17 Domains= all domains
15 Domains= all domains (except voting and nursing homes)
14 Domains= all domains (except voting, nursing homes and transport)

### Sheet: India Time Series
Dates	2020-03-01	2020-03-02	2020-03-03	2020-03-04	2020-03-05	2020-03-06	2020-03-07	2020-03-08	2020-03-09	2020-03-10	2020-03-11	2020-03-12	2020-03-13	2020-03-14	2020-03-15	2020-03-16	2020-03-17	2020-03-18	2020-03-19	2020-03-20	2020-03-21	2020-03-22	2020-03-23	2020-03-24	2020-03-25	2020-03-26	2020-03-27	2020-03-28	2020-03-29	2020-03-30	2020-03-31	2020-04-01	2020-04-02	2020-04-03	2020-04-04	2020-04-05	2020-04-06	2020-04-07	2020-04-08	2020-04-09	2020-04-10	2020-04-11	2020-04-12	2020-04-13	2020-04-14	2020-04-15	2020-04-16	2020-04-17	2020-04-18	2020-04-19	2020-04-20	2020-04-21	2020-04-22	2020-04-23	2020-04-24	2020-04-25	2020-04-26	2020-04-27	2020-04-28	2020-04-29	2020-04-30	2020-05-01	2020-05-02	2020-05-03	2020-05-04	2020-05-05	2020-05-06	2020-05-07	2020-05-08	2020-05-09	2020-05-10	2020-05-11	2020-05-12	2020-05-13	2020-05-14	2020-05-15	2020-05-16	2020-05-17	2020-05-18	2020-05-19	2020-05-20	2020-05-21	2020-05-22	2020-05-23	2020-05-24	2020-05-25	2020-05-26	2020-05-27	2020-05-28	2020-05-29	2020-05-30	2020-05-31	2020-06-01	2020-06-02	2020-06-03	2020-06-04	2020-06-05	2020-06-06	2020-06-07	2020-06-08	2020-06-09	2020-06-10	2020-06-11	2020-06-12	2020-06-13	2020-06-14	2020-06-15	2020-06-16	2020-06-17	2020-06-18	2020-06-19
Social Gatherings	0	0	0	0	0	0	0	0	0	0	0	0	0	0	0	2	2	2	2	2	2	2	2	5	5	5	5	5	5	5	5	5	5	5	5	5	5	5	5	5	5	5	5	5	5	5	5	5	5	5	5	5	5	5	5	5	5	5	5	5	5	5	5	5	4	4	4	4	4	4	4	4	4	4	4	4	4	4	4	4	4	4	4	4	4	4	4	4	4	4	4	4	3	3	3	3	3	3	3	3	3	3	3	3	3	3	3	3	3	3	3
Religious Gatherings	0	0	0	0	0	0	0	0	0	0	0	0	0	0	0	2	2	2	2	2	2	2	2	5	5	5	5	5	5	5	5	5	5	5	5	5	5	5	5	5	5	5	5	5	5	5	5	5	5	5	5	5	5	5	5	5	5	5	5	5	5	5	5	5	5	5	5	5	5	5	5	5	5	5	5	5	5	5	5	5	5	5	5	5	5	5	5	5	5	5	5	5	5	5	5	5	5	5	5	3	3	3	3	3	3	3	3	3	3	3	3
Funerals	0	0	0	0	0	0	0	0	0	0	0	0	0	0	0	0	0	0	0	0	0	0	0	3	3	3	3	3	3	3	3	3	3	3	3	3	3	3	3	3	3	3	3	3	3	3	3	3	3	3	3	3	3	3	3	3	3	3	3	3	3	3	3	3	3	3	3	3	3	3	3	3	3	3	3	3	3	3	3	3	3	3	3	3	3	3	3	3	3	3	3	3	3	3	3	3	3	3	3	3	3	3	3	3	3	3	3	3	3	3	3
Stay at Home Orders	0	0	0	0	0	0	0	0	0	0	0	0	0	0	0	3	3	3	3	3	3	3	3	3	3	3	3	3	3	3	3	3	3	3	3	3	3	3	3	3	3	3	3	3	3	3	3	3	3	3	3	3	3	3	3	3	3	3	3	3	3	3	3	3	4	4	4	4	4	4	4	4	4	4	4	4	4	4	4	4	4	4	4	4	4	4	4	4	4	4	4	4	4	4	4	4	4	4	4	4	4	4	4	4	4	4	4	4	4	4	4
Restaurants	0	0	0	0	0	0	0	0	0	0	0	0	0	0	0	0	0	0	0	0	0	0	0	5	5	5	5	5	5	5	5	5	5	5	5	5	5	5	5	5	5	5	5	5	5	5	5	5	5	5	5	5	5	5	5	5	5	5	5	5	5	5	5	5	5	5	5	5	5	5	5	5	5	5	5	5	5	5	5	5	5	5	5	5	5	5	5	5	5	5	5	5	5	5	5	5	5	5	5	3	3	3	3	3	3	3	3	3	3	3	3
Bars	0	0	0	0	0	0	0	0	0	0	0	0	0	0	0	0	0	0	0	0	0	0	0	5	5	5	5	5	5	5	5	5	5	5	5	5	5	5	5	5	5	5	5	5	5	5	5	5	5	5	5	5	5	5	5	5	5	5	5	5	5	5	5	5	5	5	5	5	5	5	5	5	5	5	5	5	5	5	5	5	5	5	5	5	5	5	5	5	5	5	5	5	5	5	5	5	5	5	5	5	5	5	5	5	5	5	5	5	5	5	5
Movie Theaters	0	0	0	0	0	0	0	0	0	0	0	0	0	0	0	5	5	5	5	5	5	5	5	5	5	5	5	5	5	5	5	5	5	5	5	5	5	5	5	5	5	5	5	5	5	5	5	5	5	5	5	5	5	5	5	5	5	5	5	5	5	5	5	5	5	5	5	5	5	5	5	5	5	5	5	5	5	5	5	5	5	5	5	5	5	5	5	5	5	5	5	5	5	5	5	5	5	5	5	5	5	5	5	5	5	5	5	5	5	5	5
Hair Salons and Barbers	0	0	0	0	0	0	0	0	0	0	0	0	0	0	0	0	0	0	0	0	0	0	0	5	5	5	5	5	5	5	5	5	5	5	5	5	5	5	5	5	5	5	5	5	5	5	5	5	5	5	5	5	5	5	5	5	5	5	5	5	5	5	5	5	5	5	5	5	5	5	5	5	5	5	5	5	5	5	5	5	5	5	5	5	5	5	5	5	5	5	5	5	2	2	2	2	2	2	2	2	2	2	2	2	2	2	2	2	2	2	2
Indoor Gyms	0	0	0	0	0	0	0	0	0	0	0	0	0	0	0	5	5	5	5	5	5	5	5	5	5	5	5	5	5	5	5	5	5	5	5	5	5	5	5	5	5	5	5	5	5	5	5	5	5	5	5	5	5	5	5	5	5	5	5	5	5	5	5	5	5	5	5	5	5	5	5	5	5	5	5	5	5	5	5	5	5	5	5	5	5	5	5	5	5	5	5	5	5	5	5	5	5	5	5	5	5	5	5	5	5	5	5	5	5	5	5
Non-Essential Retail	0	0	0	0	0	0	0	0	0	0	0	0	0	0	0	0	0	0	0	0	0	0	0	5	5	5	5	5	5	5	5	5	5	5	5	5	5	5	5	5	5	5	5	5	5	5	5	5	5	5	5	5	5	5	5	5	5	5	5	5	5	5	5	5	5	5	5	5	5	5	5	5	5	5	5	5	5	5	5	5	5	5	5	5	5	5	5	5	5	5	5	5	2	2	2	2	2	2	2	2	2	2	2	2	2	2	2	2	2	2	2
Childcare/Early Learning	0	0	0	0	0	0	0	0	0	0	0	0	0	0	0	5	5	5	5	5	5	5	5	5	5	5	5	5	5	5	5	5	5	5	5	5	5	5	5	5	5	5	5	5	5	5	5	5	5	5	5	5	5	5	5	5	5	5	5	5	5	5	5	5	5	5	5	5	5	5	5	5	5	5	5	5	5	5	5	5	5	5	5	5	5	5	5	5	5	5	5	5	5	5	5	5	5	5	5	5	5	5	5	5	5	5	5	5	5	5	5
K-12 Schools	0	0	0	0	0	0	0	0	0	0	0	0	0	0	0	5	5	5	5	5	5	5	5	5	5	5	5	5	5	5	5	5	5	5	5	5	5	5	5	5	5	5	5	5	5	5	5	5	5	5	5	5	5	5	5	5	5	5	5	5	5	5	5	5	5	5	5	5	5	5	5	5	5	5	5	5	5	5	5	5	5	5	5	5	5	5	5	5	5	5	5	5	5	5	5	5	5	5	5	5	5	5	5	5	5	5	5	5	5	5	5
Higher Educations	0	0	0	0	0	0	0	0	0	0	0	0	0	0	0	5	5	5	5	5	5	5	5	5	5	5	5	5	5	5	5	5	5	5	5	5	5	5	5	5	5	5	5	5	5	5	5	5	5	5	5	5	5	5	5	5	5	5	5	5	5	5	5	5	5	5	5	5	5	5	5	5	5	5	5	5	5	5	5	5	5	5	5	5	5	5	5	5	5	5	5	5	5	5	5	5	5	5	5	5	5	5	5	5	5	5	5	5	5	5	5
Nursing Homes	0	0	0	0	0	0	0	0	0	0	0	0	0	0	0	0	0	0	0	0	0	0	0	0	0	0	0	0	0	0	0	0	0	0	0	0	0	0	0	0	0	0	0	0	0	0	0	0	0	0	0	0	0	0	0	0	0	0	0	0	0	0	0	0	0	0	0	0	0	0	0	0	0	0	0	0	0	0	0	0	0	0	0	0	0	0	0	0	0	0	0	0	0	0	0	0	0	0	0	0	0	0	0	0	0	0	0	0	0	0	0
Prisons	0	0	0	0	0	0	0	0	0	0	0	0	0	0	0	0	0	0	0	0	0	0	0	0	0	0	0	0	0	0	0	0	0	0	0	0	0	0	0	0	0	0	0	0	0	0	0	0	0	0	0	0	0	0	0	0	0	0	0	0	0	0	0	0	0	0	0	0	0	0	0	0	0	0	0	0	0	0	0	0	0	0	0	0	0	0	0	0	0	0	0	0	0	0	0	0	0	0	0	0	0	0	0	0	0	0	0	0	0	0	0
Voting	0	0	0	0	0	0	0	0	0	0	0	0	0	0	0	0	0	0	0	0	0	0	0	0	0	0	0	0	0	0	0	0	0	0	0	0	0	0	0	0	0	0	0	0	0	0	0	0	0	0	0	0	0	0	0	0	0	0	0	0	0	0	0	0	0	0	0	0	0	0	0	0	0	0	0	0	0	0	0	0	0	0	0	0	0	0	0	0	0	0	0	0	0	0	0	0	0	0	0	0	0	0	0	0	0	0	0	0	0	0	0
Transportation	0	0	0	0	0	0	0	0	0	0	0	0	0	0	0	0	0	0	0	3	3	3	3	3	3	3	3	3	3	3	3	3	3	3	3	3	3	3	3	3	3	3	3	3	3	5	5	5	5	5	5	5	5	5	5	5	5	5	5	5	5	5	5	5	5	5	5	5	5	5	5	5	5	5	5	5	5	5	5	5	5	5	5	5	5	5	5	5	5	5	5	5	5	5	5	5	5	5	5	5	5	5	5	5	5	5	5	5	5	5	5
Daily Intensity-National Only	0	0	0	0	0	0	0	0	0	0	0	0	0	0	0	32	32	32	32	35	35	35	35	64	64	64	64	64	64	64	64	64	64	64	64	64	64	64	64	64	64	64	64	64	64	66	66	66	66	66	66	66	66	66	66	66	66	66	66	66	66	66	66	66	66	66	66	66	66	66	66	66	66	66	66	66	66	66	66	66	66	66	66	66	66	66	66	66	66	66	66	66	59	59	59	59	59	59	59	55	55	55	55	55	55	55	55	55	55	55	55
Daily Average-National (17 Domains)	0	0	0	0	0	0	0	0	0	0	0	0	0	0	0	1.88235	1.88235	1.88235	1.88235	2.05882	2.05882	2.05882	2.05882	3.76471	3.76471	3.76471	3.76471	3.76471	3.76471	3.76471	3.76471	3.76471	3.76471	3.76471	3.76471	3.76471	3.76471	3.76471	3.76471	3.76471	3.76471	3.76471	3.76471	3.76471	3.76471	3.88235	3.88235	3.88235	3.88235	3.88235	3.88235	3.88235	3.88235	3.88235	3.88235	3.88235	3.88235	3.88235	3.88235	3.88235	3.88235	3.88235	3.88235	3.88235	3.88235	3.88235	3.88235	3.88235	3.88235	3.88235	3.88235	3.88235	3.88235	3.88235	3.88235	3.88235	3.88235	3.88235	3.88235	3.88235	3.88235	3.88235	3.88235	3.88235	3.88235	3.88235	3.88235	3.88235	3.88235	3.88235	3.88235	3.88235	3.47059	3.47059	3.47059	3.47059	3.47059	3.47059	3.47059	3.23529	3.23529	3.23529	3.23529	3.23529	3.23529	3.23529	3.23529	3.23529	3.23529	3.23529	3.23529
Daily Average-National (15 Domains)	0	0	0	0	0	0	0	0	0	0	0	0	0	0	0	2.13333	2.13333	2.13333	2.13333	2.33333	2.33333	2.33333	2.33333	4.26667	4.26667	4.26667	4.26667	4.26667	4.26667	4.26667	4.26667	4.26667	4.26667	4.26667	4.26667	4.26667	4.26667	4.26667	4.26667	4.26667	4.26667	4.26667	4.26667	4.26667	4.26667	4.4	4.4	4.4	4.4	4.4	4.4	4.4	4.4	4.4	4.4	4.4	4.4	4.4	4.4	4.4	4.4	4.4	4.4	4.4	4.4	4.4	4.4	4.4	4.4	4.4	4.4	4.4	4.4	4.4	4.4	4.4	4.4	4.4	4.4	4.4	4.4	4.4	4.4	4.4	4.4	4.4	4.4	4.4	4.4	4.4	4.4	4.4	3.93333	3.93333	3.93333	3.93333	3.93333	3.93333	3.93333	3.66667	3.66667	3.66667	3.66667	3.66667	3.66667	3.66667	3.66667	3.66667	3.66667	3.66667	3.66667
Daily Average-National (14 Domains)	0	0	0	0	0	0	0	0	0	0	0	0	0	0	0	2.28571	2.28571	2.28571	2.28571	2.28571	2.28571	2.28571	2.28571	4.35714	4.35714	4.35714	4.35714	4.35714	4.35714	4.35714	4.35714	4.35714	4.35714	4.35714	4.35714	4.35714	4.35714	4.35714	4.35714	4.35714	4.35714	4.35714	4.35714	4.35714	4.35714	4.35714	4.35714	4.35714	4.35714	4.35714	4.35714	4.35714	4.35714	4.35714	4.35714	4.35714	4.35714	4.35714	4.35714	4.35714	4.35714	4.35714	4.35714	4.35714	4.35714	4.35714	4.35714	4.35714	4.35714	4.35714	4.35714	4.35714	4.35714	4.35714	4.35714	4.35714	4.35714	4.35714	4.35714	4.35714	4.35714	4.35714	4.35714	4.35714	4.35714	4.35714	4.35714	4.35714	4.35714	4.35714	4.35714	4.35714	3.85714	3.85714	3.85714	3.85714	3.85714	3.85714	3.85714	3.57143	3.57143	3.57143	3.57143	3.57143	3.57143	3.57143	3.57143	3.57143	3.57143	3.57143	3.57143
India has no partial-only coding
17 Domains= all domains
15 Domains= all domains (except voting and nursing homes)
14 Domains= all domains (except voting, nursing homes and transport)

### Sheet: Jamaica Time Series 
Dates	2020-03-01	2020-03-02	2020-03-03	2020-03-04	2020-03-05	2020-03-06	2020-03-07	2020-03-08	2020-03-09	2020-03-10	2020-03-11	2020-03-12	2020-03-13	2020-03-14	2020-03-15	2020-03-16	2020-03-17	2020-03-18	2020-03-19	2020-03-20	2020-03-21	2020-03-22	2020-03-23	2020-03-24	2020-03-25	2020-03-26	2020-03-27	2020-03-28	2020-03-29	2020-03-30	2020-03-31	2020-04-01	2020-04-02	2020-04-03	2020-04-04	2020-04-05	2020-04-06	2020-04-07	2020-04-08	2020-04-09	2020-04-10	2020-04-11	2020-04-12	2020-04-13	2020-04-14	2020-04-15	2020-04-16	2020-04-17	2020-04-18	2020-04-19	2020-04-20	2020-04-21	2020-04-22	2020-04-23	2020-04-24	2020-04-25	2020-04-26	2020-04-27	2020-04-28	2020-04-29	2020-04-30	2020-05-01	2020-05-02	2020-05-03	2020-05-04	2020-05-05	2020-05-06	2020-05-07	2020-05-08	2020-05-09	2020-05-10	2020-05-11	2020-05-12	2020-05-13	2020-05-14	2020-05-15	2020-05-16	2020-05-17	2020-05-18	2020-05-19	2020-05-20	2020-05-21	2020-05-22	2020-05-23	2020-05-24	2020-05-25	2020-05-26	2020-05-27	2020-05-28	2020-05-29	2020-05-30	2020-05-31	2020-06-01	2020-06-02	2020-06-03	2020-06-04	2020-06-05	2020-06-06	2020-06-07	2020-06-08	2020-06-09	2020-06-10	2020-06-11	2020-06-12	2020-06-13	2020-06-14	2020-06-15	2020-06-16	2020-06-17	2020-06-18	2020-06-19
Social Gatherings	0	0	0	0	0	0	0	0	0	0	0	0	0	0	0	0	0	3	3	3	3	3	3	3	3	3	3	3	3	3	3	3	3	3	3	3	3	3	3	3	3	3	3	3	3	3	3	3	3	3	3	3	3	3	3	3	3	3	3	3	3	3	3	3	3	3	3	3	3	3	3	3	3	3	3	3	3	3	3	3	3	3	3	3	3	3	3	3	3	3	3	3	3	3	3	3	3	3	3	3	3	3	3	3	3	3	3	3	3	3	3
Religious Gatherings	0	0	0	0	0	0	0	0	0	0	0	0	0	0	0	0	0	3	3	3	3	3	3	3	3	3	3	3	3	3	3	3	3	3	3	3	3	3	3	3	3	3	3	3	3	3	3	3	3	3	3	3	3	3	3	3	3	3	3	3	3	3	3	3	3	3	3	3	3	3	3	3	3	3	3	3	3	3	3	3	3	3	3	3	3	3	3	3	3	3	3	3	3	3	3	3	3	3	3	3	3	3	3	3	3	3	3	3	3	3	3
Funerals	0	0	0	0	0	0	0	0	0	0	0	0	0	0	0	0	0	3	3	3	3	3	3	3	3	3	3	3	3	3	3	3	3	3	3	3	3	3	3	3	3	3	3	3	3	3	3	3	3	3	3	3	3	3	3	3	3	3	3	3	3	3	3	3	3	3	3	3	3	3	3	3	3	3	3	3	3	3	3	3	3	3	3	3	3	3	3	3	3	3	3	3	3	3	3	3	3	3	3	3	3	3	3	3	3	3	3	3	3	3	3
Stay at Home Orders	0	0	0	0	0	0	0	0	0	0	0	0	0	0	0	0	0	0	0	0	0	0	0	0	3	3	3	3	3	3	3	3	3	3	3	3	3	3	4	4	4	4	4	4	4	4	4	4	4	4	4	4	4	4	4	4	4	4	4	4	4	4	4	4	4	4	4	4	4	4	4	4	4	4	4	4	4	4	4	4	4	4	4	4	4	4	4	4	4	4	4	4	4	4	4	4	4	4	4	4	4	4	4	4	4	4	4	4	4	4	4
Restaurants	0	0	0	0	0	0	0	0	0	0	0	0	0	0	0	0	0	4	4	4	4	4	4	4	4	4	4	4	4	4	4	4	4	4	4	4	4	4	4	4	4	4	4	4	4	4	4	4	4	4	4	4	4	4	4	4	4	4	4	4	4	4	4	4	4	4	4	4	4	4	4	4	4	4	4	4	4	4	4	4	4	4	4	4	4	4	4	4	4	4	4	4	4	4	4	4	4	4	4	4	4	4	4	4	4	4	4	4	4	4	4
Bars	0	0	0	0	0	0	0	0	0	0	0	0	0	0	0	0	0	5	5	5	5	5	5	5	5	5	5	5	5	5	5	5	5	5	5	5	5	5	5	5	5	5	5	5	5	5	5	5	5	5	5	5	5	5	5	5	5	5	5	5	5	5	5	5	5	5	5	5	5	5	5	5	5	5	5	5	5	5	5	3	3	3	3	3	3	3	3	3	3	3	3	3	3	3	3	3	3	3	3	3	3	3	3	3	3	3	3	3	3	3	3
Indoor Movie Theatres	0	0	0	0	0	0	0	0	0	0	0	0	0	0	0	0	0	5	5	5	5	5	5	5	5	5	5	5	5	5	5	5	5	5	5	5	5	5	5	5	5	5	5	5	5	5	5	5	5	5	5	5	5	5	5	5	5	5	5	5	5	5	5	5	5	5	5	5	5	5	5	5	5	5	5	5	5	5	5	5	5	5	5	5	5	5	5	5	5	5	5	5	5	5	5	5	5	5	5	5	5	5	5	5	5	5	5	5	5	5	5
Hair Salons and Barbers	0	0	0	0	0	0	0	0	0	0	0	0	0	0	0	0	0	0	0	0	0	0	0	0	3	3	3	3	3	3	3	3	3	3	3	3	3	3	3	3	3	3	3	3	3	3	3	3	3	3	3	3	3	3	3	3	3	3	3	3	3	3	3	3	3	3	3	3	3	3	3	3	3	3	3	3	3	3	3	3	3	3	3	3	3	3	3	3	3	3	3	3	3	3	3	3	3	3	3	3	3	3	3	3	3	3	3	3	3	3	3
Indoor Gyms	0	0	0	0	0	0	0	0	0	0	0	0	0	0	0	0	0	5	5	5	5	5	5	5	5	5	5	5	5	5	5	5	5	5	5	5	5	5	5	5	5	5	5	5	5	5	5	5	5	5	5	5	5	5	5	5	5	5	5	5	5	5	5	5	5	5	5	5	5	5	5	5	5	5	5	5	5	5	5	5	5	5	5	5	5	5	5	5	5	5	5	5	5	5	5	5	5	5	5	5	5	5	5	5	5	5	3	3	3	3	3
Non-Essential Retail	0	0	0	0	0	0	0	0	0	0	0	0	0	0	0	0	0	3	3	3	3	3	3	3	3	3	3	3	3	3	3	3	3	3	3	3	3	3	3	3	3	3	3	3	3	3	3	3	3	3	3	3	3	3	3	3	3	3	3	3	3	3	3	3	3	3	3	3	3	3	3	3	3	3	3	3	3	3	3	3	3	3	3	3	3	3	3	3	3	3	3	3	3	3	3	3	3	3	3	3	3	3	3	3	3	3	3	3	3	3	3
Childcare/Early Learning	0	0	0	0	0	0	0	0	0	0	0	0	5	5	5	5	5	5	5	5	5	5	5	5	5	5	5	5	5	5	5	5	5	5	5	5	5	5	5	5	5	5	5	5	5	5	5	5	5	5	5	5	5	5	5	5	5	5	5	5	5	5	5	5	5	5	5	5	5	5	5	5	5	5	5	5	5	5	5	5	5	5	5	5	5	5	5	5	5	5	5	5	5	5	5	5	5	5	5	5	5	5	5	5	5	5	5	5	5	5	5
K-12 Schools	0	0	0	0	0	0	0	0	0	0	0	0	4	4	4	4	4	4	4	4	4	4	4	4	4	4	4	4	4	4	4	4	4	4	4	4	4	4	4	4	4	4	4	4	4	4	4	4	4	4	4	4	4	4	4	4	4	4	4	4	4	4	4	4	4	4	4	4	4	4	4	4	4	4	4	4	4	4	4	4	4	4	4	4	4	4	4	4	4	4	4	4	4	4	4	4	4	4	4	3	3	3	3	3	3	3	3	3	3	3	3
Higher Educations	0	0	0	0	0	0	0	0	0	0	0	0	4	4	4	4	4	4	4	4	4	4	4	4	4	4	4	4	4	4	4	4	4	4	4	4	4	4	4	4	4	4	4	4	4	4	4	4	4	4	4	4	4	4	4	4	4	4	4	4	4	4	4	4	4	4	4	4	4	4	4	4	4	4	4	4	4	4	4	4	4	4	4	4	4	4	4	4	4	4	4	4	4	4	4	4	4	4	4	4	4	4	4	4	4	4	4	4	4	4	4
Nursing Homes	0	0	0	0	0	0	0	0	0	0	0	0	0	0	0	0	0	0	0	0	0	0	0	0	2	2	2	2	2	2	2	2	2	2	2	2	2	2	2	2	2	2	2	2	2	2	2	2	2	2	2	2	2	2	2	2	2	2	2	2	2	2	2	2	2	2	2	2	2	2	2	2	2	2	2	2	2	2	2	2	2	2	2	2	2	2	2	2	2	2	2	2	2	2	2	2	2	2	2	2	2	2	2	2	2	2	2	2	2	2	2
Prisons	0	0	0	0	0	0	0	0	0	0	0	0	0	0	0	3	3	3	3	3	3	3	3	3	3	3	3	3	3	3	3	3	3	3	3	3	3	3	3	3	3	3	3	3	3	3	3	3	3	3	3	3	3	3	3	3	3	3	3	3	3	3	3	3	3	3	3	3	3	3	3	3	3	3	3	3	3	3	3	3	3	3	3	3	3	3	3	3	3	3	3	3	3	3	3	3	3	3	3	3	3	3	3	3	3	3	3	3	3	3	3
Voting	0	0	0	0	0	0	0	0	0	0	0	0	0	0	0	0	0	0	0	0	0	0	0	0	0	0	0	0	0	0	0	0	0	0	0	0	0	0	0	0	0	0	0	0	0	0	0	0	0	0	0	0	0	0	0	0	0	0	0	0	0	0	0	0	0	0	0	0	0	0	0	0	0	0	0	0	0	0	0	0	0	0	0	0	0	0	0	0	0	0	0	0	0	0	0	0	0	0	0	0	0	0	0	0	0	0	0	0	0	0	0
Transportation	0	0	0	0	0	0	0	0	0	0	0	0	0	0	0	0	0	3	3	3	3	3	3	3	3	3	3	3	3	3	3	3	3	3	3	3	3	3	3	3	3	3	3	3	3	3	3	3	3	3	3	3	3	3	3	3	3	3	3	3	3	3	3	3	3	3	3	3	3	3	3	3	3	3	3	3	3	3	3	3	3	3	3	3	3	3	3	3	3	3	3	3	3	3	3	3	3	3	3	3	3	3	3	3	3	3	3	3	3	3	3
Daily Total -National Only	0	0	0	0	0	0	0	0	0	0	0	0	13	13	13	16	16	50	50	50	50	50	50	50	58	58	58	58	58	58	58	58	58	58	58	58	58	58	59	59	59	59	59	59	59	59	59	59	59	59	59	59	59	59	59	59	59	59	59	59	59	59	59	59	59	59	59	59	59	59	59	59	59	59	59	59	59	59	59	57	57	57	57	57	57	57	57	57	57	57	57	57	57	57	57	57	57	57	57	56	56	56	56	56	56	56	54	54	54	54	54
Daily Average - National (17 Domains)	0	0	0	0	0	0	0	0	0	0	0	0	0.764706	0.764706	0.764706	0.941176	0.941176	2.94118	2.94118	2.94118	2.94118	2.94118	2.94118	2.94118	3.41176	3.41176	3.41176	3.41176	3.41176	3.41176	3.41176	3.41176	3.41176	3.41176	3.41176	3.41176	3.41176	3.41176	3.47059	3.47059	3.47059	3.47059	3.47059	3.47059	3.47059	3.47059	3.47059	3.47059	3.47059	3.47059	3.47059	3.47059	3.47059	3.47059	3.47059	3.47059	3.47059	3.47059	3.47059	3.47059	3.47059	3.47059	3.47059	3.47059	3.47059	3.47059	3.47059	3.47059	3.47059	3.47059	3.47059	3.47059	3.47059	3.47059	3.47059	3.47059	3.47059	3.47059	3.47059	3.35294	3.35294	3.35294	3.35294	3.35294	3.35294	3.35294	3.35294	3.35294	3.35294	3.35294	3.35294	3.35294	3.35294	3.35294	3.35294	3.35294	3.35294	3.35294	3.35294	3.29412	3.29412	3.29412	3.29412	3.29412	3.29412	3.29412	3.17647	3.17647	3.17647	3.17647	3.17647
Daily Average - National (15 Domains)	0	0	0	0	0	0	0	0	0	0	0	0	0.866667	0.866667	0.866667	1.06667	1.06667	3.33333	3.33333	3.33333	3.33333	3.33333	3.33333	3.33333	3.73333	3.73333	3.73333	3.73333	3.73333	3.73333	3.73333	3.73333	3.73333	3.73333	3.73333	3.73333	3.73333	3.73333	3.8	3.8	3.8	3.8	3.8	3.8	3.8	3.8	3.8	3.8	3.8	3.8	3.8	3.8	3.8	3.8	3.8	3.8	3.8	3.8	3.8	3.8	3.8	3.8	3.8	3.8	3.8	3.8	3.8	3.8	3.8	3.8	3.8	3.8	3.8	3.8	3.8	3.8	3.8	3.8	3.8	3.66667	3.66667	3.66667	3.66667	3.66667	3.66667	3.66667	3.66667	3.66667	3.66667	3.66667	3.66667	3.66667	3.66667	3.66667	3.66667	3.66667	3.66667	3.66667	3.66667	3.6	3.6	3.6	3.6	3.6	3.6	3.6	3.46667	3.46667	3.46667	3.46667	3.46667
Daily Average - National (14 Domains)	0	0	0	0	0	0	0	0	0	0	0	0	0.928571	0.928571	0.928571	1.14286	1.14286	3.35714	3.35714	3.35714	3.35714	3.35714	3.35714	3.35714	3.78571	3.78571	3.78571	3.78571	3.78571	3.78571	3.78571	3.78571	3.78571	3.78571	3.78571	3.78571	3.78571	3.78571	3.85714	3.85714	3.85714	3.85714	3.85714	3.85714	3.85714	3.85714	3.85714	3.85714	3.85714	3.85714	3.85714	3.85714	3.85714	3.85714	3.85714	3.85714	3.85714	3.85714	3.85714	3.85714	3.85714	3.85714	3.85714	3.85714	3.85714	3.85714	3.85714	3.85714	3.85714	3.85714	3.85714	3.85714	3.85714	3.85714	3.85714	3.85714	3.85714	3.85714	3.85714	3.71429	3.71429	3.71429	3.71429	3.71429	3.71429	3.71429	3.71429	3.71429	3.71429	3.71429	3.71429	3.71429	3.71429	3.71429	3.71429	3.71429	3.71429	3.71429	3.71429	3.64286	3.64286	3.64286	3.64286	3.64286	3.64286	3.64286	3.5	3.5	3.5	3.5	3.5
Jamaica did have at least 2 geographically targeted lockdowns in 2 parishs that are not reflected in the national coding
17 Domains= all domains
15 Domains= all domains (except voting and nursing homes)
14 Domains= all domains (except voting, nursing homes and transport)

### Sheet: Mozambique Time Series
Dates	2020-03-01	2020-03-02	2020-03-03	2020-03-04	2020-03-05	2020-03-06	2020-03-07	2020-03-08	2020-03-09	2020-03-10	2020-03-11	2020-03-12	2020-03-13	2020-03-14	2020-03-15	2020-03-16	2020-03-17	2020-03-18	2020-03-19	2020-03-20	2020-03-21	2020-03-22	2020-03-23	2020-03-24	2020-03-25	2020-03-26	2020-03-27	2020-03-28	2020-03-29	2020-03-30	2020-03-31	2020-04-01	2020-04-02	2020-04-03	2020-04-04	2020-04-05	2020-04-06	2020-04-07	2020-04-08	2020-04-09	2020-04-10	2020-04-11	2020-04-12	2020-04-13	2020-04-14	2020-04-15	2020-04-16	2020-04-17	2020-04-18	2020-04-19	2020-04-20	2020-04-21	2020-04-22	2020-04-23	2020-04-24	2020-04-25	2020-04-26	2020-04-27	2020-04-28	2020-04-29	2020-04-30	2020-05-01	2020-05-02	2020-05-03	2020-05-04	2020-05-05	2020-05-06	2020-05-07	2020-05-08	2020-05-09	2020-05-10	2020-05-11	2020-05-12	2020-05-13	2020-05-14	2020-05-15	2020-05-16	2020-05-17	2020-05-18	2020-05-19	2020-05-20	2020-05-21	2020-05-22	2020-05-23	2020-05-24	2020-05-25	2020-05-26	2020-05-27	2020-05-28	2020-05-29	2020-05-30	2020-05-31	2020-06-01	2020-06-02	2020-06-03	2020-06-04	2020-06-05	2020-06-06	2020-06-07	2020-06-08	2020-06-09	2020-06-10	2020-06-11	2020-06-12	2020-06-13	2020-06-14	2020-06-15	2020-06-16	2020-06-17	2020-06-18	2020-06-19
Social Gatherings	0	0	0	0	0	0	0	0	0	0	0	0	0	0	2	2	2	2	2	3	3	3	3	3	3	3	3	3	3	3	3	3	3	3	3	3	3	3	3	3	3	3	3	3	3	3	3	3	3	3	3	3	3	3	3	3	3	3	3	3	3	3	3	3	3	3	3	3	3	3	3	3	3	3	3	3	3	3	3	3	3	3	3	3	3	3	3	3	3	3	3	3	3	3	3	3	3	3	3	3	3	3	3	3	3	3	3	3	3	3	3
Religious Gatherings	0	0	0	0	0	0	0	0	0	0	0	0	0	0	2	2	2	2	2	3	3	3	3	3	3	3	3	3	3	3	3	5	5	5	5	5	5	5	5	5	5	5	5	5	5	5	5	5	5	5	5	5	5	5	5	5	5	5	5	5	5	5	5	5	5	5	5	5	5	5	5	5	5	5	5	5	5	5	5	5	5	5	5	5	5	5	5	5	5	5	5	5	5	5	5	5	5	5	5	5	5	5	5	5	5	5	5	5	5	5	5
Funerals	0	0	0	0	0	0	0	0	0	0	0	0	0	0	0	0	0	0	0	0	0	0	0	0	0	0	0	0	0	0	0	3	3	3	3	3	3	3	3	3	3	3	3	3	3	3	3	3	3	3	3	3	3	3	3	3	3	3	3	3	3	3	3	3	3	3	3	3	3	3	3	3	3	3	3	3	3	3	3	3	3	3	3	3	3	3	3	3	3	3	3	3	3	3	3	3	3	3	3	3	3	3	3	3	3	3	3	3	3	3	3
Stay at Home Orders	0	0	0	0	0	0	0	0	0	0	0	0	0	0	0	0	0	0	0	0	0	0	0	0	0	0	0	0	0	0	0	0	0	0	0	0	0	0	0	0	0	0	0	0	0	0	0	0	0	0	0	0	0	0	0	0	0	0	0	0	0	0	0	0	0	0	0	0	0	0	0	0	0	0	0	0	0	0	0	0	0	0	0	0	0	0	0	0	0	0	0	0	0	0	0	0	0	0	0	0	0	0	0	0	0	0	0	0	0	0	0
Restaurants	0	0	0	0	0	0	0	0	0	0	0	0	0	0	0	0	0	0	0	0	0	0	0	0	0	0	0	0	0	0	0	2	2	2	2	2	2	2	2	2	2	2	2	2	2	2	2	2	2	2	2	2	2	2	2	2	2	2	2	2	2	2	2	2	2	2	2	2	2	2	2	2	2	2	2	2	2	2	2	2	2	2	2	2	2	2	2	2	2	2	2	2	2	2	2	2	2	2	2	2	2	2	2	2	2	2	2	2	2	2	2
Bars	0	0	0	0	0	0	0	0	0	0	0	0	0	0	0	0	0	0	0	0	0	0	0	0	0	0	0	0	0	0	0	5	5	5	5	5	5	5	5	5	5	5	5	5	5	5	5	5	5	5	5	5	5	5	5	5	5	5	5	5	5	5	5	5	5	5	5	5	5	5	5	5	5	5	5	5	5	5	5	5	5	5	5	5	5	5	5	5	5	5	5	5	5	5	5	5	5	5	5	5	5	5	5	5	5	5	5	5	5	5	5
Movie Theaters	0	0	0	0	0	0	0	0	0	0	0	0	0	0	0	0	0	0	0	0	0	0	0	0	0	0	0	0	0	0	0	5	5	5	5	5	5	5	5	5	5	5	5	5	5	5	5	5	5	5	5	5	5	5	5	5	5	5	5	5	5	5	5	5	5	5	5	5	5	5	5	5	5	5	5	5	5	5	5	5	5	5	5	5	5	5	5	5	5	5	5	5	5	5	5	5	5	5	5	5	5	5	5	5	5	5	5	5	5	5	5
Hair Salons and Barbers	0	0	0	0	0	0	0	0	0	0	0	0	0	0	0	0	0	0	0	0	0	0	0	0	0	0	0	0	0	0	0	3	3	3	3	3	3	3	3	3	3	3	3	3	3	3	3	3	3	3	3	3	3	3	3	3	3	3	3	3	3	3	3	3	3	3	3	3	3	3	3	3	3	3	3	3	3	3	3	3	3	3	3	3	3	3	3	3	3	3	3	3	3	3	3	3	3	3	3	3	3	3	3	3	3	3	3	3	3	3	3
Indoor Gyms	0	0	0	0	0	0	0	0	0	0	0	0	0	0	0	0	0	0	0	0	0	0	0	0	0	0	0	0	0	0	0	5	5	5	5	5	5	5	5	5	5	5	5	5	5	5	5	5	5	5	5	5	5	5	5	5	5	5	5	5	5	5	5	5	5	5	5	5	5	5	5	5	5	5	5	5	5	5	5	5	5	5	5	5	5	5	5	5	5	5	5	5	5	5	5	5	5	5	5	5	5	5	5	5	5	5	5	5	5	5	5
Non-Essential Retail Stores	0	0	0	0	0	0	0	0	0	0	0	0	0	0	0	0	0	0	0	0	0	0	0	0	0	0	0	0	0	0	0	3	3	3	3	3	3	3	3	3	3	3	3	3	3	3	3	3	3	3	3	3	3	3	3	3	3	3	3	3	3	3	3	3	3	3	3	3	3	3	3	3	3	3	3	3	3	3	3	3	3	3	3	3	3	3	3	3	3	3	3	3	3	3	3	3	3	3	3	3	3	3	3	3	3	3	3	3	3	3	3
Childcare/Early Learning	0	0	0	0	0	0	0	0	0	0	0	0	0	0	0	0	0	0	0	0	0	0	5	5	5	5	5	5	5	5	5	5	5	5	5	5	5	5	5	5	5	5	5	5	5	5	5	5	5	5	5	5	5	5	5	5	5	5	5	5	5	5	5	5	5	5	5	5	5	5	5	5	5	5	5	5	5	5	5	5	5	5	5	5	5	5	5	5	5	5	5	5	5	5	5	5	5	5	5	5	5	5	5	5	5	5	5	5	5	5	5
K-12 Schools	0	0	0	0	0	0	0	0	0	0	0	0	0	0	0	0	0	1	1	1	1	1	5	5	5	5	5	5	5	5	5	5	5	5	5	5	5	5	5	5	5	5	5	5	5	5	5	5	5	5	5	5	5	5	5	5	5	5	5	5	5	5	5	5	5	5	5	5	5	5	5	5	5	5	5	5	5	5	5	5	5	5	5	5	5	5	5	5	5	5	5	5	5	5	5	5	5	5	5	5	5	5	5	5	5	5	5	5	5	5	5
Higher Educations	0	0	0	0	0	0	0	0	0	0	0	0	0	0	0	0	0	0	0	0	0	0	5	5	5	5	5	5	5	5	5	5	5	5	5	5	5	5	5	5	5	5	5	5	5	5	5	5	5	5	5	5	5	5	5	5	5	5	5	5	5	5	5	5	5	5	5	5	5	5	5	5	5	5	5	5	5	5	5	5	5	5	5	5	5	5	5	5	5	5	5	5	5	5	5	5	5	5	5	5	5	5	5	5	5	5	5	5	5	5	5
Nursing Homes	0	0	0	0	0	0	0	0	0	0	0	0	0	0	0	0	0	0	0	0	0	0	0	0	0	0	0	0	0	0	0	0	0	0	0	0	0	0	0	0	0	0	0	0	0	0	0	0	0	0	0	0	0	0	0	0	0	0	0	0	0	0	0	0	0	0	0	0	0	0	0	0	0	0	0	0	0	0	0	0	0	0	0	0	0	0	0	0	0	0	0	0	0	0	0	0	0	0	0	0	0	0	0	0	0	0	0	0	0	0	0
Prisons	0	0	0	0	0	0	0	0	0	0	0	0	0	0	0	0	0	0	0	0	0	0	0	0	0	0	0	0	0	0	0	3	3	3	3	3	3	3	3	3	3	3	3	5	5	5	5	5	5	5	5	5	5	5	5	5	5	5	5	5	5	5	5	5	5	5	5	5	5	5	5	5	5	5	5	5	5	5	5	5	5	5	5	5	5	5	5	5	5	5	5	5	5	5	5	5	5	5	5	5	5	5	5	5	5	5	5	5	5	5	5
Voting	0	0	0	0	0	0	0	0	0	0	0	0	0	0	0	0	0	0	0	0	0	0	0	0	0	0	0	0	0	0	0	0	0	0	0	0	0	0	0	0	0	0	0	0	0	0	0	0	0	0	0	0	0	0	0	0	0	0	0	0	0	0	0	0	0	0	0	0	0	0	0	0	0	0	0	0	0	0	0	0	0	0	0	0	0	0	0	0	0	0	0	0	0	0	0	0	0	0	0	0	0	0	0	0	0	0	0	0	0	0	0
Transportation	0	0	0	0	0	0	0	0	0	0	0	0	0	0	0	0	0	0	0	0	0	0	0	0	0	0	0	0	0	0	0	0	5	5	5	5	5	5	5	4	4	4	4	4	4	4	4	4	4	4	4	4	4	4	4	4	4	4	4	4	4	4	4	4	4	4	4	4	4	4	4	4	4	4	4	4	4	4	4	4	4	4	4	4	4	4	4	4	4	4	4	4	4	4	4	4	4	4	4	4	4	4	4	4	4	4	4	4	4	4	4
Daily Intensity-National Only	0	0	0	0	0	0	0	0	0	0	0	0	0	0	4	4	4	5	5	7	7	7	21	21	21	21	21	21	21	21	21	52	57	57	57	57	57	57	57	56	56	56	56	58	58	58	58	58	58	58	58	58	58	58	58	58	58	58	58	58	58	58	58	58	58	58	58	58	58	58	58	58	58	58	58	58	58	58	58	58	58	58	58	58	58	58	58	58	58	58	58	58	58	58	58	58	58	58	58	58	58	58	58	58	58	58	58	58	58	58	58
Daily Average-National (17 Domains)	0	0	0	0	0	0	0	0	0	0	0	0	0	0	0.235294	0.235294	0.235294	0.294118	0.294118	0.411765	0.411765	0.411765	1.23529	1.23529	1.23529	1.23529	1.23529	1.23529	1.23529	1.23529	1.23529	3.05882	3.35294	3.35294	3.35294	3.35294	3.35294	3.35294	3.35294	3.29412	3.29412	3.29412	3.29412	3.41176	3.41176	3.41176	3.41176	3.41176	3.41176	3.41176	3.41176	3.41176	3.41176	3.41176	3.41176	3.41176	3.41176	3.41176	3.41176	3.41176	3.41176	3.41176	3.41176	3.41176	3.41176	3.41176	3.41176	3.41176	3.41176	3.41176	3.41176	3.41176	3.41176	3.41176	3.41176	3.41176	3.41176	3.41176	3.41176	3.41176	3.41176	3.41176	3.41176	3.41176	3.41176	3.41176	3.41176	3.41176	3.41176	3.41176	3.41176	3.41176	3.41176	3.41176	3.41176	3.41176	3.41176	3.41176	3.41176	3.41176	3.41176	3.41176	3.41176	3.41176	3.41176	3.41176	3.41176	3.41176	3.41176	3.41176	3.41176
Daily Average-National (15 Domains)	0	0	0	0	0	0	0	0	0	0	0	0	0	0	0.266667	0.266667	0.266667	0.333333	0.333333	0.466667	0.466667	0.466667	1.4	1.4	1.4	1.4	1.4	1.4	1.4	1.4	1.4	3.46667	3.8	3.8	3.8	3.8	3.8	3.8	3.8	3.73333	3.73333	3.73333	3.73333	3.86667	3.86667	3.86667	3.86667	3.86667	3.86667	3.86667	3.86667	3.86667	3.86667	3.86667	3.86667	3.86667	3.86667	3.86667	3.86667	3.86667	3.86667	3.86667	3.86667	3.86667	3.86667	3.86667	3.86667	3.86667	3.86667	3.86667	3.86667	3.86667	3.86667	3.86667	3.86667	3.86667	3.86667	3.86667	3.86667	3.86667	3.86667	3.86667	3.86667	3.86667	3.86667	3.86667	3.86667	3.86667	3.86667	3.86667	3.86667	3.86667	3.86667	3.86667	3.86667	3.86667	3.86667	3.86667	3.86667	3.86667	3.86667	3.86667	3.86667	3.86667	3.86667	3.86667	3.86667	3.86667	3.86667	3.86667	3.86667
Daily Average-National (14 Domains)	0	0	0	0	0	0	0	0	0	0	0	0	0	0	0.285714	0.285714	0.285714	0.357143	0.357143	0.5	0.5	0.5	1.5	1.5	1.5	1.5	1.5	1.5	1.5	1.5	1.5	3.71429	3.71429	3.71429	3.71429	3.71429	3.71429	3.71429	3.71429	3.71429	3.71429	3.71429	3.71429	3.85714	3.85714	3.85714	3.85714	3.85714	3.85714	3.85714	3.85714	3.85714	3.85714	3.85714	3.85714	3.85714	3.85714	3.85714	3.85714	3.85714	3.85714	3.85714	3.85714	3.85714	3.85714	3.85714	3.85714	3.85714	3.85714	3.85714	3.85714	3.85714	3.85714	3.85714	3.85714	3.85714	3.85714	3.85714	3.85714	3.85714	3.85714	3.85714	3.85714	3.85714	3.85714	3.85714	3.85714	3.85714	3.85714	3.85714	3.85714	3.85714	3.85714	3.85714	3.85714	3.85714	3.85714	3.85714	3.85714	3.85714	3.85714	3.85714	3.85714	3.85714	3.85714	3.85714	3.85714	3.85714	3.85714	3.85714	3.85714
Mozambique has no partial only coding
17 Domains= all domains
15 Domains= all domains (except voting and nursing homes)
14 Domains= all domains (except voting, nursing homes and transport)

### Sheet: Namibia Time Series  
Namibia-National Only	2020-03-01	2020-03-02	2020-03-03	2020-03-04	2020-03-05	2020-03-06	2020-03-07	2020-03-08	2020-03-09	2020-03-10	2020-03-11	2020-03-12	2020-03-13	2020-03-14	2020-03-15	2020-03-16	2020-03-17	2020-03-18	2020-03-19	2020-03-20	2020-03-21	2020-03-22	2020-03-23	2020-03-24	2020-03-25	2020-03-26	2020-03-27	2020-03-28	2020-03-29	2020-03-30	2020-03-31	2020-04-01	2020-04-02	2020-04-03	2020-04-04	2020-04-05	2020-04-06	2020-04-07	2020-04-08	2020-04-09	2020-04-10	2020-04-11	2020-04-12	2020-04-13	2020-04-14	2020-04-15	2020-04-16	2020-04-17	2020-04-18	2020-04-19	2020-04-20	2020-04-21	2020-04-22	2020-04-23	2020-04-24	2020-04-25	2020-04-26	2020-04-27	2020-04-28	2020-04-29	2020-04-30	2020-05-01	2020-05-02	2020-05-03	2020-05-04	2020-05-05	2020-05-06	2020-05-07	2020-05-08	2020-05-09	2020-05-10	2020-05-11	2020-05-12	2020-05-13	2020-05-14	2020-05-15	2020-05-16	2020-05-17	2020-05-18	2020-05-19	2020-05-20	2020-05-21	2020-05-22	2020-05-23	2020-05-24	2020-05-25	2020-05-26	2020-05-27	2020-05-28	2020-05-29	2020-05-30	2020-05-31	2020-06-01	2020-06-02	2020-06-03	2020-06-04	2020-06-05	2020-06-06	2020-06-07	2020-06-08	2020-06-09	2020-06-10	2020-06-11	2020-06-12	2020-06-13	2020-06-14	2020-06-15	2020-06-16	2020-06-17	2020-06-18	2020-06-19
Social Gatherings	0	0	0	0	0	0	0	0	0	0	0	0	0	0	0	0	0	0	0	0	0	0	0	0	0	0	0	3	3	3	3	3	3	3	3	3	3	3	3	3	3	3	3	3	3	3	3	3	3	3	3	3	3	3	3	3	3	3	3	3	3	3	3	3	3	3	3	3	3	3	3	3	3	3	3	3	3	3	3	3	3	3	3	3	3	3	3	3	3	3	3	3	3	3	3	3	3	3	3	3	3	3	3	3	3	3	3	3	3	3	3
Religious Gatherings	0	0	0	0	0	0	0	0	0	0	0	0	0	0	0	0	0	0	0	0	0	0	0	0	0	0	0	3	3	3	3	3	3	3	3	3	3	3	3	3	3	3	3	3	3	3	3	3	3	3	3	3	3	3	3	3	3	3	3	3	3	3	3	3	3	3	3	3	3	3	3	3	3	3	3	3	3	3	3	3	3	3	3	3	3	3	3	3	3	3	3	3	3	3	3	3	3	3	3	3	3	3	3	3	3	3	3	3	3	3	3
Funerals	0	0	0	0	0	0	0	0	0	0	0	0	0	0	0	0	0	0	0	0	0	0	0	0	0	0	0	3	3	3	3	3	3	3	3	3	3	3	3	3	3	3	3	3	3	3	3	3	3	3	3	3	3	3	3	3	3	3	3	3	3	3	3	3	3	3	3	3	3	3	3	3	3	3	3	3	3	3	3	3	3	3	3	3	3	3	3	3	3	3	3	3	3	3	3	3	3	3	3	3	3	3	3	3	3	3	3	3	3	3	3
Stay at Home Orders	0	0	0	0	0	0	0	0	0	0	0	0	0	0	0	0	0	0	0	0	0	0	0	0	0	0	0	5	5	5	5	5	5	5	5	5	5	5	5	5	5	5	5	5	5	5	5	5	5	5	5	5	5	5	5	5	5	5	5	5	5	5	5	5	5	1	1	1	1	1	1	1	1	1	1	1	1	1	1	1	1	1	1	1	1	1	1	1	1	1	1	1	1	0	0	0	0	0	0	0	0	0	0	0	0	0	0	0	0	0	0
Restaurants	0	0	0	0	0	0	0	0	0	0	0	0	0	0	0	0	0	0	0	0	0	0	0	0	0	0	0	4	4	4	4	4	4	4	4	4	4	4	4	4	4	4	4	4	4	4	4	4	4	4	4	4	4	4	4	4	4	4	4	4	4	4	4	4	4	4	4	4	4	4	4	4	4	4	4	4	4	4	4	4	4	4	4	4	4	4	4	4	4	4	4	4	4	3	3	3	3	3	3	3	3	3	3	3	3	3	3	3	3	3	3
Bars	0	0	0	0	0	0	0	0	0	0	0	0	0	0	0	0	0	0	0	0	0	0	0	0	0	0	0	5	5	5	5	5	5	5	5	5	5	5	5	5	5	5	5	5	5	5	5	5	5	5	5	5	5	5	5	5	5	5	5	5	5	5	5	5	5	5	5	5	5	5	5	5	5	5	5	5	5	5	5	5	5	5	5	5	5	5	5	5	5	5	5	5	5	4	4	4	4	4	4	4	4	4	4	4	4	4	4	4	4	4	4
Places of Amusement and Entertainment	0	0	0	0	0	0	0	0	0	0	0	0	0	0	0	0	0	0	0	0	0	0	0	0	0	0	0	5	5	5	5	5	5	5	5	5	5	5	5	5	5	5	5	5	5	5	5	5	5	5	5	5	5	5	5	5	5	5	5	5	5	5	5	5	5	5	5	5	5	5	5	5	5	5	5	5	5	5	5	5	5	5	5	5	5	5	5	5	5	5	5	5	5	4	4	4	4	4	4	4	4	4	4	4	4	4	4	4	4	4	4
Personal Care Businesses	0	0	0	0	0	0	0	0	0	0	0	0	0	0	0	0	0	0	0	0	0	0	0	0	0	0	0	5	5	5	5	5	5	5	5	5	5	5	5	5	5	5	5	5	5	5	5	5	5	5	5	5	5	5	5	5	5	5	5	5	5	5	5	5	5	2	2	2	2	2	2	2	2	2	2	2	2	2	2	2	2	2	2	2	2	2	2	2	2	2	2	2	2	2	2	2	2	2	2	2	2	2	2	2	2	2	2	2	2	2	2
Indoor Gyms	0	0	0	0	0	0	0	0	0	0	0	0	0	0	0	0	0	0	0	0	0	0	0	0	0	0	0	5	5	5	5	5	5	5	5	5	5	5	5	5	5	5	5	5	5	5	5	5	5	5	5	5	5	5	5	5	5	5	5	5	5	5	5	5	5	5	5	5	5	5	5	5	5	5	5	5	5	5	5	5	5	5	5	5	5	5	5	5	5	5	5	5	5	3	3	3	3	3	3	3	3	3	3	3	3	3	3	3	3	3	3
Other Non-Essential Businesses	0	0	0	0	0	0	0	0	0	0	0	0	0	0	0	0	0	0	0	0	0	0	0	0	0	0	0	5	5	5	5	5	5	5	5	5	5	5	5	5	5	5	5	5	5	5	5	5	5	5	5	5	5	5	5	5	5	5	5	5	5	5	5	5	5	2	2	2	2	2	2	2	2	2	2	2	2	2	2	2	2	2	2	2	2	2	2	2	2	2	2	2	2	2	2	2	2	2	2	2	2	2	2	2	2	2	2	2	2	2	2
Childcare/Early Learning	0	0	0	0	0	0	0	0	0	0	0	0	0	0	0	0	0	0	0	0	0	0	0	0	0	0	0	5	5	5	5	5	5	5	5	5	5	5	5	5	5	5	5	5	5	5	5	4	4	4	4	4	4	4	4	4	4	4	4	4	4	4	4	4	4	2	2	2	2	2	2	2	2	2	2	2	2	2	2	2	2	2	2	2	2	2	2	2	2	2	2	2	2	2	2	2	2	2	2	2	2	2	2	2	2	2	2	2	2	2	2
K-12 Schools	0	0	0	0	0	0	0	0	0	0	0	0	0	0	0	0	0	0	0	0	0	0	0	0	0	0	0	5	5	5	5	5	5	5	5	5	5	5	5	5	5	5	5	5	5	5	5	5	5	5	5	5	5	5	5	5	5	5	5	5	5	5	5	5	5	5	5	5	5	5	5	5	5	5	5	5	5	5	5	5	5	5	5	5	5	5	5	5	5	5	5	5	5	5	5	2	2	2	2	2	2	2	2	2	2	2	2	2	2	2	2
Higher Educations	0	0	0	0	0	0	0	0	0	0	0	0	0	0	0	0	0	0	0	0	0	0	0	0	0	0	0	5	5	5	5	5	5	5	5	5	5	5	5	5	5	5	5	5	5	5	5	5	5	5	5	5	5	5	5	5	5	5	5	5	5	5	5	5	5	5	5	5	5	5	5	5	5	5	5	5	5	5	5	5	5	5	5	5	5	5	5	5	5	5	5	5	5	5	5	5	5	5	2	2	2	2	2	2	2	2	2	2	2	2	2
Nursing Homes	0	0	0	0	0	0	0	0	0	0	0	0	0	0	0	0	0	0	0	0	0	0	0	0	0	0	0	0	0	0	0	0	0	0	0	0	0	0	0	0	0	0	0	0	0	0	0	0	0	0	0	0	0	4	4	4	4	4	4	4	4	4	4	4	4	4	4	4	4	4	4	4	4	4	4	4	4	4	4	4	4	4	4	4	4	4	4	4	4	4	4	4	4	4	4	4	4	4	4	4	4	4	4	4	4	4	4	4	4	4	4
Prisons	0	0	0	0	0	0	0	0	0	0	0	0	0	0	0	0	0	0	0	0	0	0	0	0	0	0	0	0	0	0	0	0	0	0	0	0	0	0	0	0	0	0	0	0	0	0	0	0	0	0	0	3	3	3	3	3	3	3	3	3	3	3	3	3	3	3	3	3	3	3	3	3	3	3	3	3	3	3	3	3	3	3	3	3	3	3	3	3	3	3	3	3	3	3	3	3	3	3	3	3	3	3	3	3	3	3	3	3	3	3	3
Voting	0	0	0	0	0	0	0	0	0	0	0	0	0	0	0	0	0	0	0	0	0	0	0	0	0	0	0	0	0	0	0	0	0	0	0	0	0	0	0	0	0	0	0	0	0	0	0	0	0	0	0	0	0	0	0	0	0	0	0	0	0	0	0	0	0	0	0	0	0	0	0	0	0	0	0	0	0	0	0	0	0	0	0	0	0	0	0	0	0	0	0	0	0	0	0	0	0	0	0	0	0	0	0	0	0	0	0	0	0	0	0
Transportation	0	0	0	0	0	0	0	0	0	0	0	0	0	0	0	0	0	0	0	0	0	0	0	0	0	0	0	3	3	3	3	3	3	3	3	3	3	3	3	3	3	3	3	3	3	3	3	3	3	3	3	3	3	3	3	3	3	3	3	3	3	3	3	3	3	3	3	3	3	3	3	3	3	3	3	3	3	3	3	3	3	3	3	3	3	3	3	3	3	3	3	3	3	3	3	3	3	3	3	3	3	3	3	3	3	3	3	3	3	3	3
Daily Intensity-National Only	0	0	0	0	0	0	0	0	0	0	0	0	0	0	0	0	0	0	0	0	0	0	0	0	0	0	0	61	61	61	61	61	61	61	61	61	61	61	61	61	61	61	61	61	61	61	61	60	60	60	60	63	63	67	67	67	67	67	67	67	67	67	67	67	67	55	55	55	55	55	55	55	55	55	55	55	55	55	55	55	55	55	55	55	55	55	55	55	55	55	55	55	55	49	49	46	46	46	43	43	43	43	43	43	43	43	43	43	43	43	43
Daily Average-National (17 Domains)	0	0	0	0	0	0	0	0	0	0	0	0	0	0	0	0	0	0	0	0	0	0	0	0	0	0	0	3.58824	3.58824	3.58824	3.58824	3.58824	3.58824	3.58824	3.58824	3.58824	3.58824	3.58824	3.58824	3.58824	3.58824	3.58824	3.58824	3.58824	3.58824	3.58824	3.58824	3.52941	3.52941	3.52941	3.52941	3.70588	3.70588	3.94118	3.94118	3.94118	3.94118	3.94118	3.94118	3.94118	3.94118	3.94118	3.94118	3.94118	3.94118	3.23529	3.23529	3.23529	3.23529	3.23529	3.23529	3.23529	3.23529	3.23529	3.23529	3.23529	3.23529	3.23529	3.23529	3.23529	3.23529	3.23529	3.23529	3.23529	3.23529	3.23529	3.23529	3.23529	3.23529	3.23529	3.23529	3.23529	3.23529	2.88235	2.88235	2.70588	2.70588	2.70588	2.52941	2.52941	2.52941	2.52941	2.52941	2.52941	2.52941	2.52941	2.52941	2.52941	2.52941	2.52941	2.52941
Daily Average-National (15 Domains)	0	0	0	0	0	0	0	0	0	0	0	0	0	0	0	0	0	0	0	0	0	0	0	0	0	0	0	4.06667	4.06667	4.06667	4.06667	4.06667	4.06667	4.06667	4.06667	4.06667	4.06667	4.06667	4.06667	4.06667	4.06667	4.06667	4.06667	4.06667	4.06667	4.06667	4.06667	4	4	4	4	4.2	4.2	4.2	4.2	4.2	4.2	4.2	4.2	4.2	4.2	4.2	4.2	4.2	4.2	3.4	3.4	3.4	3.4	3.4	3.4	3.4	3.4	3.4	3.4	3.4	3.4	3.4	3.4	3.4	3.4	3.4	3.4	3.4	3.4	3.4	3.4	3.4	3.4	3.4	3.4	3.4	3.4	3	3	2.8	2.8	2.8	2.6	2.6	2.6	2.6	2.6	2.6	2.6	2.6	2.6	2.6	2.6	2.6	2.6
Daily Average-National (14 Domains)	0	0	0	0	0	0	0	0	0	0	0	0	0	0	0	0	0	0	0	0	0	0	0	0	0	0	0	4.14286	4.14286	4.14286	4.14286	4.14286	4.14286	4.14286	4.14286	4.14286	4.14286	4.14286	4.14286	4.14286	4.14286	4.14286	4.14286	4.14286	4.14286	4.14286	4.14286	4.07143	4.07143	4.07143	4.07143	4.28571	4.28571	4.28571	4.28571	4.28571	4.28571	4.28571	4.28571	4.28571	4.28571	4.28571	4.28571	4.28571	4.28571	3.42857	3.42857	3.42857	3.42857	3.42857	3.42857	3.42857	3.42857	3.42857	3.42857	3.42857	3.42857	3.42857	3.42857	3.42857	3.42857	3.42857	3.42857	3.42857	3.42857	3.42857	3.42857	3.42857	3.42857	3.42857	3.42857	3.42857	3.42857	3	3	2.78571	2.78571	2.78571	2.57143	2.57143	2.57143	2.57143	2.57143	2.57143	2.57143	2.57143	2.57143	2.57143	2.57143	2.57143	2.57143
Namibia has no partial only coding
17 Domains= all domains
15 Domains= all domains (except voting and nursing homes)
14 Domains= all domains (except voting, nursing homes and transport)

### Sheet: Ukraine Time Series
Ukaine-National Only	2020-03-01	2020-03-02	2020-03-03	2020-03-04	2020-03-05	2020-03-06	2020-03-07	2020-03-08	2020-03-09	2020-03-10	2020-03-11	2020-03-12	2020-03-13	2020-03-14	2020-03-15	2020-03-16	2020-03-17	2020-03-18	2020-03-19	2020-03-20	2020-03-21	2020-03-22	2020-03-23	2020-03-24	2020-03-25	2020-03-26	2020-03-27	2020-03-28	2020-03-29	2020-03-30	2020-03-31	2020-04-01	2020-04-02	2020-04-03	2020-04-04	2020-04-05	2020-04-06	2020-04-07	2020-04-08	2020-04-09	2020-04-10	2020-04-11	2020-04-12	2020-04-13	2020-04-14	2020-04-15	2020-04-16	2020-04-17	2020-04-18	2020-04-19	2020-04-20	2020-04-21	2020-04-22	2020-04-23	2020-04-24	2020-04-25	2020-04-26	2020-04-27	2020-04-28	2020-04-29	2020-04-30	2020-05-01	2020-05-02	2020-05-03	2020-05-04	2020-05-05	2020-05-06	2020-05-07	2020-05-08	2020-05-09	2020-05-10	2020-05-11	2020-05-12	2020-05-13	2020-05-14	2020-05-15	2020-05-16	2020-05-17	2020-05-18	2020-05-19	2020-05-20	2020-05-21	2020-05-22	2020-05-23	2020-05-24	2020-05-25	2020-05-26	2020-05-27	2020-05-28	2020-05-29	2020-05-30	2020-05-31	2020-06-01	2020-06-02	2020-06-03	2020-06-04	2020-06-05	2020-06-06	2020-06-07	2020-06-08	2020-06-09	2020-06-10	2020-06-11	2020-06-12	2020-06-13	2020-06-14	2020-06-15	2020-06-16	2020-06-17	2020-06-18	2020-06-19
Social Gatherings	0	0	0	0	0	0	0	0	0	0	0	0	0	0	0	0	3	3	3	3	3	3	3	3	3	3	3	3	3	3	3	3	3	3	3	3	3	3	3	3	3	3	3	3	3	3	3	3	3	3	3	3	3	3	3	3	3	3	3	3	3	3	3	3	3	3	3	3	3	3	3	3	3	3	3	3	3	3	3	3	3	3	3	3	3	3	3	3	3	3	3	3	3	3	3	3	3	3	3	3	3	3	3	3	3	3	3	3	2	2	2
Religious Gatherings	0	0	0	0	0	0	0	0	0	0	0	0	0	0	0	0	4	4	4	4	4	3	3	3	3	3	3	3	3	3	3	3	3	3	3	3	3	3	3	3	3	3	3	3	3	3	3	3	3	3	3	3	3	3	3	3	3	3	3	3	3	3	3	3	3	3	3	3	3	3	3	3	3	3	3	3	3	3	3	3	3	3	3	3	3	3	3	3	3	3	3	3	3	3	3	3	3	3	3	3	3	3	3	3	3	3	3	3	3	3	3
Funerals	0	0	0	0	0	0	0	0	0	0	0	0	0	0	0	0	3	3	3	3	3	3	3	3	3	3	3	3	3	3	3	3	3	3	3	3	3	3	3	3	3	3	3	3	3	3	3	3	3	3	3	3	3	3	3	3	3	3	3	3	3	3	3	3	3	3	3	3	3	3	3	3	3	3	3	3	3	3	3	3	3	3	3	3	3	3	3	3	3	3	3	3	3	3	3	3	3	3	3	3	3	3	3	3	3	3	3	3	3	3	3
Stay at Home Orders	0	0	0	0	0	0	0	0	0	0	0	0	0	0	0	0	0	0	0	0	0	0	0	0	0	0	0	0	0	0	0	0	3	3	3	3	5	5	5	5	5	5	5	5	5	5	5	5	5	5	5	5	5	5	5	5	5	5	5	5	5	5	5	5	5	5	5	5	5	5	5	5	5	5	5	5	5	5	5	5	5	5	5	5	5	5	5	5	5	5	5	5	5	5	5	5	0	0	0	0	0	0	0	0	0	0	0	0	0	0	0
Restaurants	0	0	0	0	0	0	0	0	0	0	0	0	0	0	0	0	4	4	4	4	4	4	4	4	4	4	4	4	4	4	4	4	4	4	4	4	4	4	4	4	4	4	4	4	4	4	4	4	4	4	4	4	4	4	4	4	4	4	4	4	4	4	4	4	4	4	4	4	4	4	4	3	3	3	3	3	3	3	3	3	3	3	3	3	3	3	3	3	3	3	3	3	3	3	3	3	2	2	2	2	2	2	2	2	2	2	2	2	2	2	2
Bars	0	0	0	0	0	0	0	0	0	0	0	0	0	0	0	0	5	5	5	5	5	5	5	5	5	5	5	5	5	5	5	5	5	5	5	5	5	5	5	5	5	5	5	5	5	5	5	5	5	5	5	5	5	5	5	5	5	5	5	5	5	5	5	5	5	5	5	5	5	5	5	3	3	3	3	3	3	3	3	3	3	3	3	3	3	3	3	3	3	3	3	3	3	3	3	3	2	2	2	2	2	2	2	2	2	2	2	2	2	2	2
Movie Theaters	0	0	0	0	0	0	0	0	0	0	0	0	0	0	0	0	5	5	5	5	5	5	5	5	5	5	5	5	5	5	5	5	5	5	5	5	5	5	5	5	5	5	5	5	5	5	5	5	5	5	5	5	5	5	5	5	5	5	5	5	5	5	5	5	5	5	5	5	5	5	5	5	5	5	5	5	5	5	5	5	5	5	5	5	5	5	5	5	5	5	5	5	5	5	5	5	5	5	5	5	5	5	5	5	5	5	5	5	5	5	5
Hair Salons and Barbers	0	0	0	0	0	0	0	0	0	0	0	0	0	0	0	0	5	5	5	5	5	5	5	5	5	5	5	5	5	5	5	5	5	5	5	5	5	5	5	5	5	5	5	5	5	5	5	5	5	5	5	5	5	5	5	5	5	5	5	5	5	5	5	5	5	5	5	5	5	5	5	3	3	3	3	3	3	3	3	3	3	3	3	3	3	3	3	3	3	3	3	3	3	3	3	3	3	3	3	3	3	3	3	3	3	3	3	3	3	3	3
Indoor Gyms	0	0	0	0	0	0	0	0	0	0	0	0	0	0	0	0	5	5	5	5	5	5	5	5	5	5	5	5	5	5	5	5	5	5	5	5	5	5	5	5	5	5	5	5	5	5	5	5	5	5	5	5	5	5	5	5	5	5	5	5	5	5	5	5	5	5	5	5	5	5	5	5	5	5	5	5	5	5	5	5	5	5	5	5	5	5	5	5	5	5	5	5	2	2	2	2	2	2	2	2	2	2	2	2	2	2	2	2	2	2	2
Non-Essential Retail Stores	0	0	0	0	0	0	0	0	0	0	0	0	0	0	0	0	0	0	0	0	0	0	0	0	0	0	0	0	0	0	0	0	0	0	0	0	5	5	5	5	5	5	5	5	5	5	5	5	5	5	5	5	5	5	5	5	5	5	5	5	5	5	5	5	5	5	5	5	5	5	5	5	5	5	5	5	5	5	5	5	5	5	5	5	5	5	5	5	5	5	5	5	5	5	5	5	0	0	0	0	0	0	0	0	0	0	0	0	0	0	0	Ask Anna about whether there were any policies for non-essential retail stores
Childcare/Early Learning	0	0	0	0	0	0	0	0	0	0	0	5	5	5	5	5	5	5	5	5	5	5	5	5	5	5	5	5	5	5	5	5	5	5	5	5	5	5	5	5	5	5	5	5	5	5	5	5	5	5	5	5	5	5	5	5	5	5	5	5	5	5	5	5	5	5	5	5	5	5	5	5	5	5	5	5	5	5	5	5	5	5	5	5	5	2	2	2	2	2	2	2	2	2	2	2	2	2	2	2	2	2	2	2	2	2	2	2	2	2	2
K-12 Schools	0	0	0	0	0	0	0	0	0	0	0	5	5	5	5	5	5	5	5	5	5	5	5	5	5	5	5	5	5	5	5	5	5	5	5	5	5	5	5	5	5	5	5	5	5	5	5	5	5	5	5	5	5	5	5	5	5	5	5	5	5	5	5	5	5	5	5	5	5	5	5	5	5	5	5	5	5	5	5	5	5	5	5	5	5	5	5	5	5	5	5	5	2	2	2	2	2	2	2	2	2	2	2	2	2	2	2	2	2	2	2
Higher Educations	0	0	0	0	0	0	0	0	0	0	0	5	5	5	5	5	5	5	5	5	5	5	5	5	5	5	5	5	5	5	5	5	5	5	5	5	5	5	5	5	5	5	5	5	5	5	5	5	5	5	5	5	5	5	5	5	5	5	5	5	5	5	5	5	5	5	5	5	5	5	5	5	5	5	5	5	5	5	5	5	5	5	5	5	5	5	5	5	5	5	5	5	5	5	5	5	5	5	5	5	5	2	2	2	2	2	2	2	2	2	2
Nursing Homes	0	0	0	0	0	0	0	0	0	0	0	0	0	0	0	0	0	0	0	0	0	0	0	0	0	0	0	0	0	0	0	0	0	0	0	0	0	0	0	0	0	0	0	0	0	0	0	0	0	0	0	0	0	0	0	0	0	0	0	0	0	0	0	0	0	0	0	0	0	0	0	0	0	0	0	0	0	0	0	0	0	0	0	0	0	0	0	0	0	0	0	0	0	0	0	0	0	0	0	0	0	0	0	0	0	0	0	0	0	0	0
Prisons	0	0	0	0	0	0	0	0	0	0	0	0	0	0	0	0	4	4	4	4	4	4	4	4	4	4	4	4	4	4	4	4	4	4	4	4	4	4	4	4	4	4	4	4	4	4	4	4	4	4	4	4	4	4	4	4	4	4	4	4	4	4	4	4	4	4	4	4	4	4	4	4	4	4	4	4	4	4	4	4	4	4	4	4	4	4	4	4	4	4	4	4	4	4	4	4	4	4	4	4	4	4	4	4	4	4	4	4	4	4	4
Voting	0	0	0	0	0	0	0	0	0	0	0	0	0	0	0	0	0	0	0	0	0	0	0	0	0	0	0	0	0	0	0	0	0	0	0	0	0	0	0	0	0	0	0	0	0	0	0	0	0	0	0	0	0	0	0	0	0	0	0	0	0	0	0	0	0	0	0	0	0	0	0	0	0	0	0	0	0	0	0	0	0	0	0	0	0	0	0	0	0	0	0	0	0	0	0	0	0	0	0	0	0	0	0	0	0	0	0	0	0	0	0
Transportation	0	0	0	0	0	0	0	0	0	0	0	0	0	0	0	0	0	4	4	4	4	4	4	4	4	4	4	4	4	4	4	4	4	4	4	4	4	4	4	4	4	4	4	4	4	4	4	4	4	4	4	4	4	4	4	4	4	4	4	4	4	4	4	4	4	4	4	4	4	4	4	4	4	4	4	4	4	4	4	4	4	4	3	3	3	3	3	3	3	3	3	3	3	3	3	3	3	3	3	3	3	3	3	3	3	3	3	3	1	1	1
Daily Intensity-National Only	0	0	0	0	0	0	0	0	0	0	0	15	15	15	15	15	53	57	57	57	57	56	56	56	56	56	56	56	56	56	56	56	59	59	59	59	66	66	66	66	66	66	66	66	66	66	66	66	66	66	66	66	66	66	66	66	66	66	66	66	66	66	66	66	66	66	66	66	66	66	66	61	61	61	61	61	61	61	61	61	61	61	60	60	60	57	57	57	57	57	57	57	51	51	51	51	39	39	39	39	39	36	36	36	36	36	36	36	33	33	33
Daily Average-National (17 Domains)	0	0	0	0	0	0	0	0	0	0	0	0.882353	0.882353	0.882353	0.882353	0.882353	3.11765	3.35294	3.35294	3.35294	3.35294	3.29412	3.29412	3.29412	3.29412	3.29412	3.29412	3.29412	3.29412	3.29412	3.29412	3.29412	3.47059	3.47059	3.47059	3.47059	3.88235	3.88235	3.88235	3.88235	3.88235	3.88235	3.88235	3.88235	3.88235	3.88235	3.88235	3.88235	3.88235	3.88235	3.88235	3.88235	3.88235	3.88235	3.88235	3.88235	3.88235	3.88235	3.88235	3.88235	3.88235	3.88235	3.88235	3.88235	3.88235	3.88235	3.88235	3.88235	3.88235	3.88235	3.88235	3.58824	3.58824	3.58824	3.58824	3.58824	3.58824	3.58824	3.58824	3.58824	3.58824	3.58824	3.52941	3.52941	3.52941	3.35294	3.35294	3.35294	3.35294	3.35294	3.35294	3.35294	3	3	3	3	2.29412	2.29412	2.29412	2.29412	2.29412	2.11765	2.11765	2.11765	2.11765	2.11765	2.11765	2.11765	1.94118	1.94118	1.94118
Daily Average-Natioanl (15 Domains)	0	0	0	0	0	0	0	0	0	0	0	1	1	1	1	1	3.53333	3.8	3.8	3.8	3.8	3.73333	3.73333	3.73333	3.73333	3.73333	3.73333	3.73333	3.73333	3.73333	3.73333	3.73333	3.93333	3.93333	3.93333	3.93333	4.4	4.4	4.4	4.4	4.4	4.4	4.4	4.4	4.4	4.4	4.4	4.4	4.4	4.4	4.4	4.4	4.4	4.4	4.4	4.4	4.4	4.4	4.4	4.4	4.4	4.4	4.4	4.4	4.4	4.4	4.4	4.4	4.4	4.4	4.4	4.06667	4.06667	4.06667	4.06667	4.06667	4.06667	4.06667	4.06667	4.06667	4.06667	4.06667	4	4	4	3.8	3.8	3.8	3.8	3.8	3.8	3.8	3.4	3.4	3.4	3.4	2.6	2.6	2.6	2.6	2.6	2.4	2.4	2.4	2.4	2.4	2.4	2.4	2.2	2.2	2.2
Daily Average-National (14 Domains)	0	0	0	0	0	0	0	0	0	0	0	1.07143	1.07143	1.07143	1.07143	1.07143	3.78571	3.78571	3.78571	3.78571	3.78571	3.71429	3.71429	3.71429	3.71429	3.71429	3.71429	3.71429	3.71429	3.71429	3.71429	3.71429	3.92857	3.92857	3.92857	3.92857	4.42857	4.42857	4.42857	4.42857	4.42857	4.42857	4.42857	4.42857	4.42857	4.42857	4.42857	4.42857	4.42857	4.42857	4.42857	4.42857	4.42857	4.42857	4.42857	4.42857	4.42857	4.42857	4.42857	4.42857	4.42857	4.42857	4.42857	4.42857	4.42857	4.42857	4.42857	4.42857	4.42857	4.42857	4.42857	4.07143	4.07143	4.07143	4.07143	4.07143	4.07143	4.07143	4.07143	4.07143	4.07143	4.07143	4.07143	4.07143	4.07143	3.85714	3.85714	3.85714	3.85714	3.85714	3.85714	3.85714	3.42857	3.42857	3.42857	3.42857	2.57143	2.57143	2.57143	2.57143	2.57143	2.35714	2.35714	2.35714	2.35714	2.35714	2.35714	2.35714	2.28571	2.28571	2.28571
17 Domains= all domains
15 Domains= all domains (except voting and nursing homes)
14 Domains= all domains (except voting, nursing homes and transport)

### Sheet: Policy Coding Notes
Domain	Declaration of Emergency	Social Gatherings	Social Gatherings	Social Gatherings	Social Gatherings	Social Gatherings	Social Gatherings	Religious Gatherings	Religious Gatherings	Religious Gatherings	Religious Gatherings	Religious Gatherings	Religious Gatherings	Funerals	Funerals	Funerals	Funerals	Funerals	Funerals	Stay at Home/Shelter in Place Orders	Stay at Home/Shelter in Place Orders	Stay at Home/Shelter in Place Orders	Stay at Home/Shelter in Place Orders	Stay at Home/Shelter in Place Orders	Stay at Home/Shelter in Place Orders	Restaurants	Restaurants	Restaurants	Restaurants	Restaurants	Restaurants	Bars	Bars	Bars	Bars	Bars	Bars	Indoor Movie Theatres	Indoor Movie Theatres	Indoor Movie Theatres	Indoor Movie Theatres	Indoor Movie Theatres	Indoor Movie Theatres	Hair Salons/Barber Shops	Hair Salons/Barber Shops	Hair Salons/Barber Shops	Hair Salons/Barber Shops	Hair Salons/Barber Shops	Hair Salons/Barber Shops	Indoor Gyms	Indoor Gyms	Indoor Gyms	Indoor Gyms	Indoor Gyms	Indoor Gyms	Non-Essential Retail Stores	Non-Essential Retail Stores	Non-Essential Retail Stores	Non-Essential Retail Stores	Non-Essential Retail Stores	Non-Essential Retail Stores	Childcare/Early Learning	Childcare/Early Learning	Childcare/Early Learning	Childcare/Early Learning	Childcare/Early Learning	Childcare/Early Learning	K-12	K-12	K-12	K-12	K-12	K-12	Higher Education	Higher Education	Higher Education	Higher Education	Higher Education	Higher Education	Nursing Homes	Nursing Homes	Nursing Homes	Nursing Homes	Nursing Homes	Nursing Homes	Prisons	Prisons	Prisons	Prisons	Prisons	Prisons	Voting	Voting	Voting	Voting	Voting	Voting	Public Transportation	Public Transportation	Public Transportation	Public Transportation	Public Transportation	Public Transportation	Misc Notes
Level		No recommendations or rules implemented for this domain	Recommendations Only	Mandates - Low (e.g., prohibits large and very large gathering of more than 100-1000 people)	Mandates - Medium (e.g., prohibits medium and large gatherings of more than 10-50 people)	Mandates - High (e.g., prohibits small, medium and large gatherings of people not living in the same household)	Mandates - Very High (e.g., prohibits all non-essential gatherings outside of household, including gatherings of persons living in the same household)	No recommendations or mandates for this domain	Recommendations only (e.g., minimize large gatherings of more than 250-500 or recommendations to use social distancing + and use remote services where possible)	Mandates - Low (e.g., prohibits large religious of 100-250 or more people or occupancy caps of approx. 50% or allows church services if social distancing followed)	Mandates - Medium (e.g., prohibiting medium and large religious gatherings with more than 10-50 people or occupancy caps of 25% or below)	Mandates - High (e.g., prohibits small, medium and large religious gatherings, except for people living in the same household)	Mandates - Very High (e.g., no religious gatherings allowed outside of the household)	No recommendations or mandates for this domain	Recommendations only (e.g., minimize large gatherings of more than 250/500 or recommendations to use social distancing + hygiene protocols, and use remote services where possible)	Mandates - Low (e.g., require social distancing or large occupancy cap)	Mandates - Medium (e.g., prohibits more than 10-50 attendees at funerals; or occupancy caps of approx. 25% or below)	Mandates - High (e.g., funeral attendees must live in the same household)	Mandates - Very High (e.g., prohibiting attendees at funerals)	No recommendations or mandates for this domain	Recommendations Only (e.g., recommendations to stay at home only for vulnerable populations)	Mandates - Low (e.g., only applies to limited groups during specified times, strong social distancing mandate but not a stay at home order)	Mandates - Medium (e.g., only applies to higher risk groups)	Mandates - High (e.g., broadly applicable shelter in place order with exceptions for essential activities)	Mandates - Very High (e.g., all residents stay at home, except for essential activities, plus additional measures to reduce social mobility, a curfew, requiring permits when leaving the home, or limiting only 1 person to leave the home at a time)	No recommendations or mandates for this domain	Recommendations only (e.g., physical distancing in line, limiting hours, limiting occupancy, or closure)	Mandates - Low (e.g., require placing tables 6 feet apart but no occupancy cap)	Mandates - Medium (e.g., limiting occupancy, limiting hours of operation, limiting on-premise consumption to outdoors only)	Mandates - High (e.g., prohibiting on premises dining, but not prohibiting takeout/delivery)	Mandates - Very High (e.g., restaurants ordered closed with no takeaway)	No recommendations or mandates for this domain	Recommendations only (e.g., physical distancing in line, limiting hours, limiting occupancy, or closure)	Mandates - Low (e.g., take steps to require physical distancing in lines or plastic screens in front of registers)	Mandates - Medium (e.g., limiting occupancy, limiting hours of operation, limiting on-premise consumption to outdoors only)	Mandates - High (e.g., prohibiting on premises dining, but not prohibiting takeout/delivery)	Mandates - Very High (e.g., bars ordered closed with no takeaway)	No recommendations or mandates for this domain	Recommendations only (e.g., physical distancing in line, limiting hours, limiting occupancy, or closure)	Mandates - Low (e.g., require physical distancing in lines or plastic screens in front of registers)	Mandates - Medium (e.g., moderate limits on occupancy such as 50% capacity or only requiring that groups sit 6 feet apart but no cap on occupancy)	Mandates - High (e.g., very limited occupancy (e.g., 25% or less))	Mandates - Very High (e.g., must close to the public and prohibit employees from working on premise)	No recommendations or mandates for this domain	Recommendations only (e.g., physical distancing in line, limiting hours, limiting occupancy, or closure)	Mandates - Low (e.g., require physical distancing in lines or plastic screens in front of registers)	Mandates - Medium (e.g., limiting occupancy or requiring appointments)	Mandates - High (e.g., closing some premises to the public, but allowing others to continue to operate with other restrictions in place or allowing employees to continue to work onsite to allow for online-based services)	Mandates - Very High (e.g., closing all premises to the public and prohibiting employees from working on premise)	No recommendations or mandates for this domain	Recommendations only (e.g., physical distancing in line, limiting hours, limiting occupancy, or closure)	Mandates - Low (ex. require physical distancing in lines or plastic screens in front of registers)	Mandates - Medium (e.g., limiting occupancy or hours of operation)	Mandates - High (e.g., closing some premises to the public, but allowing others to continue to operate with other restrictions in place or allowing employees to continue to work onsite to allow for online-based services)	Mandates - Very High (e.g., closing all premises to the public and prohibiting employees from working on premise)	No recommendations or mandates for this domain	Recommendations only (e.g., physical distancing in line, limiting hours, limiting occupancy, or closure)	Mandates - Low (ex. take steps to require physical distancing in lines or plastic screens in front of registers)	Mandates - Medium (e.g., limiting occupancy or hours of operation)	Mandates - High (e.g., allowing curbside pickup or online order processing; only closing some non-essential businesses)	Mandates - Very High (e.g., closing all premises to the public and prohibiting employees from working on premise)	No recommendations or mandates for this domain	Recommendations only (e.g., recommend restrictions on visitors and/or screening at entrance)	Mandates - Low (e.g., restrictions on visitors, screening at entrance; must close buildings temporarily for cleaning if they have a confirmed case)	Mandates - Medium (e.g.; reductions on class and/or facility capacity to comply with social distancing)	Mandates - High (e.g., close except for those serving frontline or essential workers; may require special permit)	Mandates - Very High (e.g., all childcare/early education facilities forced to close, with only very limited exceptions)	No recommendations or mandates for this domain	Recommendations only (e.g., cancel or reschedule large events)	Mandates - Low (e.g., schools required to cancel large events; schools required to close temporarily for cleaning if they have a confirmed case)	Mandates - Medium (e.g., no in-person instruction at public schools, but other services provided at public schools may continue; either no guidance regarding private schools or recommendation that private schools end in-person instruction)	Mandates - High (e.g., no in-person instruction at public or private K-12 schools, but facilities may still be used for other essential services, such as teachers accessing school facilities to facilitate online learning, childcare, distributing pre-packages lunches)	Mandates - Very High (e.g., no in-person instruction and no admittance to teachers for online learning, but maintenance staff can access for critical facility maintenance)	No recommendations or mandates for this domain	Recommendations only (e.g., recommendation to cancel or reschedule large events)	Mandates - Low (e.g., close buildings temporarily for cleaning if they have a confirmed case; encouraged to examine whether they can continue operating safely; in-person instruction can resume with social distancing)	Mandates - Medium (e.g., prohibiting in-person instruction at only public higher education institutions; requiring public higher education institutions to shift to online learning; either no guidance regarding in-person instruction at private higher education institutions or private higher education institutions recommended to end in-person instruction)	Mandates - High (e.g., requiring online learning for all public and private higher education institutions, but other services on campus may still continue, such as housing students in dorms, access to teachers to facilitate online learning)	Mandates - Very High (e.g., no in-person instruction at private or public higher education institutions; dorms must be vacated; no admittance to teachers for online learning, but maintenance staff can access for critical facility maintenance)	No recommendations or mandates for this domain	Recommendations only (e.g., visitor restrictions)	Mandates - Low (e.g., requiring social distancing in the facility)	Mandates - Medium (e.g., resitriction on number of visitors)	Mandates - High (e.g., prohibiting non-essential visitors)	Mandates - Very High (e.g., require full-time "shelter in place" for all facility staff)	No recommendations or mandates for this domain	Recommendations only (e.g., physical distancing in facility, visitor restrictions)	Mandates - Low (e.g., by limiting outside visitors to no more than 3 at a time)	Mandates - Medium (e.g., only allowing essential visitors, such as attorneys, and banning non-emergency off-site trips);	Mandates - High (e.g., reduce overcrowding by suspending prisoner transfers; suspending intake of new prisoners from county jails)	Mandates - Very High (e.g., reduce overcrowding by releasing prisoners who represent low safety risks; prisoners ages 60+ who have release dates within 75 days and whose crimes are nonviolent; commuting sentences for non-violent crimes)	No recommendations or mandates for this domain	Recommendations only (e.g., recommend using existing absentee ballot processes)	Mandate - Low (e.g., extending early voting)	Mandate - Medium (e.g., facilitating mail-in voting by sending out mail-in ballot request forms)	Mandate - High (e.g., requiring that elections be held as mail-in elections, with very limited exceptions)	Mandate - Very High (e.g., postponing elections)	No recommendations or mandates for this domain	Recommendations only (e.g., recommendations to reduce occupancy)	Mandate - Low (e.g. require physical distancing while using public transport)	Mandate - Medium (e.g., reduce hours of operation or number of trips; occupancy caps)	Mandate - High (e.g., limit to only use for essential workers or essential purposes)	Mandate - Very High (e.g., stop one or more forms of public transportation)
Bostswana	3/20/20 (emergency declaration)				3/16/20, (gatherings over 50 people prohibited); 3/20 -4/1 (gatherings over 10 people prohibited) 4/2-5/7 (gatherings over 10 people prohibited for essential services) 5/8-5/20 (gatherings over 10 people prohibited) 5/21-7/12 (gatherings over 50 people prohibited) 7/13 (relaxation to 75 persons allowed to attend a social gathering)		4/2-5/7 (national lockdown and gathering of more than 2 people prohibited during lockdown excluding a household or a group of essential services)				3/16-4/1 (religious worship limited to 50 people); 5/8- 7/15 (2 religious services allowed per week, max of 50 people), 7/16( 4 religious services allowed per week, max 75 people)		4/2-5/7 (places of worship must close)				3/16-7/15 (gatherings capped at 50 people), 7/16 (relaxed to 75 persons allowed to attend a funeral and not exceed 2 hours)								4/2-5/20 (stay at home order plus need to complete a form if leaving and only allowed to leave for essential supplies 0800-2000, initially up to April 30th and extended to May 20) , President speech indicated that lockdown restriction will fully lift on May 22)			5/8-6/19 (trade, business, school can reopen if satisfy hygiene/social distancing requirements and can be closed if infected person visits)	3/16-4/1 (limiting restaurant hours and occupancy at 50)	4/2-5/7 (on-premise dining prohibited but takeaway allowed, plus hours restrictions)					5/8-6/19 (trade, business, school can reopen if satisfy hygiene/social distancing requirements and can be closed if infected person visits - hours capped for liquor sellers and days to Wednesday to Sartuday, on-premise consumption only limited to liquor restuarants)		3/20-5/8 (bars closed);			7/13/20 -Opening of theaters and restricted to 75 persons	3/20-4/1 (gatherings capped at 10 people)		4/2-7/13 (movie theaters closed, stay at home order - definition of essential services adopted)			5/8-6/19 (trade, business, school can reopen if infection control procedures in place)	3/20-4/1 (gatherings capped at 10 people)		4/2-5/7 (stay at home order - definition of essential services adopted)			5/8-6/19 (trade, business, school can reopen if infection control procedures in place)	3/16-4/1(occupancy of gyms limited to 50 people - no "should" or "advise" language regarding gym limitation); 3/20/20 (gyms limited to 10 people)		4/2-5/7 (stay at home order - definition of essential services adopted)			5/8-6/19 (trade, business, school can reopen if infection control procedures in place)	3/20-4/1 (gatherings capped at 10 people)		4/2-5/7 (stay at home order - definition of essential services adopted - only essential service providers can go to work)			5/8-5/20 (trade, business, school can reopen if infection control procedures in place and children putting on face masks)			4/2-5/7 (all schools "shall be closed" - definition include pre-primary schools)			5/8-5/20 (trade, business, school can reopen if infection control procedures in place and children putting on face masks)			4/2-5/20 (all schools "shall be closed" - definition include k-12 schools)			5/8-6/19 (trade, business, school can reopen if infection control procedures in place)			4/2-5/7 (all schools "shall be closed" - definition include universities)									6/1-6/19 (some prison visits can resume with limits)	3/20-4/1 (visits to prisons banned); 4/2-5/31 (non-essential visitors to prisons banned)												5/8-6/19 (mass transit/mini bus occupancy limited to approx. 70%)	4/2-5/7 (mass transit only allowed for essential workers and those traveling to obtain essential supplies)
India				3/16-3/23 (cancelling all sporting events)	6/1-6/19 (large gatherings still prohibited but medium gatherings permitted)	5/4-5/31 (gatherings limited to 5 people)	3/24-5/3 (prohibit all gatherings)			3/16-3/23 (impose physical distancing at religious gatherings);	6/8-6/19 (physical distancing required -marriages capped at 50 and funerals capped at 20 people - large gatherings still prohibited)		3/24-6/7 (no religious gatherings)				3/24-6/19 (funerals capped at 20 people)						3/16-3/19 (students stay at home); 3/20-5/3 (gchildren under 10 and elderly stay at home);	5/4-6/19 (stay at home for children still in effect and curfew added 7pm-7am for all others, but no stay at home order for non-vulnerable groups; some form of curfew in effect through June 19)					6/8-6/19 (restaurants can reopen at 50% capacity)		3/24-6/7 (National Guidelines - all business must close except essential listed business and restaurants and bars are not on exempt list)						3/24-6/19 (National Guidelines - all business must close except essential listed business and restaurants and bars are not on exempt list - bars remained closed into Phase 2)						3/16-6/19 (National Guidelines - closing gyms);			6/1-6/19 (salons can reopenwith 6 feet physical distancing)			3/24-5/31 (National Guidelines - all business must close except essential listed)						3/16-6/19 (National Guidelines - closing gyms,			6/1-6/19 (Non-essential retail can open with physical distancing but no explicit occupancy cap)			3/24-5/31 (National Guidelines - all business must close except essential listed)						3/16-6/19 (National Guidelines - education institutions to be closed);						3/16-6/19 (National Guidelines - education institutions to be closed);						3/16-6/19 (National Guidelines - education institutions to be closed);																						3/20-4/14 ("Plan decrease in frequency of seruices of metros, railways, buses and airplanes;)		4/15-6/19 (prohibited buses for public transport and rail service; taaxis and rickshaws prohibited (at least metro service stopped through June 19)	4/15/ guidance states that UT shall not dilute guidelines and shall strictly enforce them - so they have been coded as mandates even though they are characterized as guidelines; Green Zone, Red Zone, Orange Zone classification system established as 5/4/20 and physical distancing approaches will vary depending on zone classification - Phase 2 guidance states "States/UTs shall not dilute the guidelines issued under the Disaster Management Act, 2005, in any manner" and "All the Distric <agistrates shall strictly enforce the Unlock 2.0 measures"
Jamaica	3/13/20 (emergency declaration declared)				3/18-6/19 [gatherings limited to 20 people on 3/18 and then reduced to 10 people on 3/25];						3/18-6/19 [gatherings limited to 10 people]; extended through 5/31- extended through 6/19 with per sq footage limitation						3/18-6/19 [gatherings limited to 10 people]; extended through 5/31 and expressly applies to funerals; increased to 15 people thourhg 6/19						3/25-4/7 [stay at home order for people over 75 - scheduled to expire 4/7/20]; extended through 4/21/20; extended through 5/7/20; extended through 5/31	4/8-6/19 [curfew, but no stay at home during day]; 4/14/-4/22 [curfews for all groups with some exceptions, but no stay at home during day]; 4/22/20-5/6/20 [curfew for all groups]; curfew extended through 5/31; and extended through 6/19						3/18-6/19 [restaurants considered placement of amusement and limited to takout only - can reopen for on-premise dining as of 7/1]					5/19-6/19 (some bars can reopen with limited occupancy and limited hours)		3/18-5/18 [ bars ordered closed - scheduled to expire 4/23/20; extended through May 6]						3/18-6/19 [places of amusement, including bars, theatres "shall remain closed" - scheduled to expire 4/23/20; extended through May 6]; extended through 5/31				3/25-6/19 [salons and barbers required to limit occupancy and hours]; extended through May 6; 4/22-5/6 (hours of operation limited for all businesses); extended through 5/31						6/15-6/19 [gyms explicitly referenced as being able to re-open with limited occupancy]		3/18-6/14 [gyms coded as place of amusement]				3/18-6/19 [gatherings limited to 20 and then 10 people]; 4/22-5/6 (hours of operation limited for all businesses)								3/13-6/19 (all schools closed, including early education)				6/8-6/19 (partial and limited reopening of some secondary schools)	3/13-6/7 ["educational institution" ordered closed through 4/19/20; extended through 5/31/20; extended through Sept 6]						3/13-6/19 [all "educational institutions" which includes higher education closed through 5/31/20]; extended through 9/6				3/25-6/19 [limiting nursing home visits to 1 per day - extended through 5/31/20]							3/16-6/19 (non-essential visitors prohibited at prisons)												3/18-6/19 (limited hours for public transport and limiting occupancy); extended through 5/31
Mozamique -National	4/1-6/19 (emergency declaration in place)			3/15-3/19 (Restrictive measures announced by President Filipe Nyusi: suspend “the organization of, and participation in, events of all types with more than 300 people, and discourage them from taking place in closed spaces and without adequate ventilation. https://clubofmozambique.com/news/covid-19-mozambique-raises-alert-level-and-reinforces-prevention-measures-155183/; No more than 300 persons will assist football matches (but national championship not suspended) https://clubofmozambique.com/news/covid-19-mozambique-raises-alert-level-and-reinforces-prevention-measures-155183/0	3/20-3/31 (4/1-6/19 gatherings limited to 10 people) (President put the limit down to 50 people. This applies to all meetings. Exceptions for state events, such as sitting of the Mozambican parliament https://clubofmozambique.com/news/coronavirus-mozambique-closes-schools-suspends-visa-issuance-president-155819/; March 31 - April 2 State of Emergency declared: Groups of more than 20 people are prohibited. Boletim da Republica, Lei n.º 1/2020 de 31 de Março Boletim da Republica – Decreto no 12/2020 de 2 de Abril)					3/15-3/19 (measures announced on March 15 forbidding events with more than 300 people, and discourage them from taking place in closed spaces and without adequate ventilation apply also to religious gatherings. https://clubofmozambique.com/news/covid-19-mozambique-raises-alert-level-and-reinforces-prevention-measures-155183/)	3/20-3/31 (Limit of 50 people applies also to religious services (some churches disregarded the earlier ban). https://clubofmozambique.com/news/coronavirus-mozambique-closes-schools-suspends-visa-issuance-president-155819/) ; 3/31/20 (religious gatherings limited to 20 people)		4/1-6/19 (prohibit all religious gatherings except those that happen in the home)				4/1-6/19 (March 31 - April 2: State of Emergency: Funerals are limited to 20 people (except 10 people if a person died of Covid-19) and all participants must wear masks and stand 1.5 m apart. Groups of more than 20 people are prohibited, including religious services. Boletim da Republica, Lei n.º 1/2020 de 31 de Março Boletim da Republica – Decreto no 12/2020 de 2 de Abril)			3/1-6/19 Beginning of March. Reinforcement of prevention measures (wash your hands, Avoid close contact with people with flu symptoms, Cough etiquette, reinforce your bio-security measures), In health units. No specific rules implemented https://clubofmozambique.com/news/misau-communique-government-reinforces-covid-19-prevention-measures-unabridged-154999/								4/1-6/19 (The Ministry of Tourism issued a detailed list of measures to be observed in hotels, restaurants, casinos, and other leisure institutions, with norms for disinfection, social distancing and workers’ protection. Ministério da Cultura e Turismo. Medidas de prevencao e controlo por coronavirus para estabelecimentos da área do turismo. March 30. No restrictions on restaurants and food stalls. rule of 1.5 meters should be observed Boletim da Republica – Decreto no 12/2020 de 2 de Abril)									4/1-6/19 (April 2. Bars and stalls selling alcohol (but no restrictions on restaurants and food stalls) Boletim da Republica – Decreto no 12/2020 de 2 de Abril)						4/1-6/19 (April 2. State of Emergency: services closed: discos, games rooms, museums, libraries, gyms, playing fields, beaches (except for fishers), theatres, and monuments. Boletim da Republica – Decreto no 12/2020 de 2 de Abril)				4/1-6/19 (no specific rules for hair salons/barbers, but April 2. Public and private institutions compelled to operate with only one-third of the workforce present in the office or installation; workers must be at least 1.5 meters apart. There should be a rotation with one group coming to work for two weeks, then another group, and then the other. Those not in the office will work from home (senior civil servant excluded) Comunicação de sua excelência Helena Mateus Kida, ministra da justiça, assuntos Constitucionais e religiosos por ocasião da aprovação do decreto do Conselho de Ministros sobre as medidas de execução administrativa na sequência do Decreto Presidencial que declara Estado de Emergência. Maputo, 2 de Abril 2020 )								4/1-6/19 (April 2. State of Emergency: services closed: discos, games rooms, museums, libraries, gyms, playing fields, beaches (except for fishers), theatres, and monuments. Boletim da Republica – Decreto no 12/2020 de 2 de Abril)				4/1-6/19 (April 2. Public and private institutions compelled to operate with only one-third of the workforce present in the office or installation; workers must be at least 1.5 meters apart. There should be a rotation with one group coming to work for two weeks, then another group, and then the other. Those not in the office will work from home (senior civil servant excluded) Comunicação de sua excelência Helena Mateus Kida, ministra da justiça, assuntos Constitucionais e religiosos por ocasião da aprovação do decreto do Conselho de Ministros sobre as medidas de execução administrativa na sequência do Decreto Presidencial que declara Estado de Emergência. Maputo, 2 de Abril 2020 )								3/23-6/19 (All schools, whether publicly or privately owned, and teaching all levels of education, from pre-school up to university, must close for 30 days as from March 23 https://clubofmozambique.com/news/coronavirus-mozambique-closes-schools-suspends-visa-issuance-president-155819/ )		3/18-3/22 (March 18 Ministry of Education issued that a weekly schedule is drawn up by classes; for example, two or three classes, whose number does not exceed 300 children (some classes have a quite a high number of students, e.g. with more than 100 pupils). Schools already had hygiene kits, as well as materials for preparing informative posters. https://clubofmozambique.com/news/mozambique-covid-19-preventative-actions-already-underway-in-all-schools-minister-155519/ )				3/23-6/19 (All schools, whether publicly or privately owned, and teaching all levels of education, from pre-school up to university, must close for 30 days as from March 23 https://clubofmozambique.com/news/coronavirus-mozambique-closes-schools-suspends-visa-issuance-president-155819/ )						3/23-6/19 (All schools, whether publicly or privately owned, and teaching all levels of education, from pre-school up to university, must close for 30 days as from March 23 https://clubofmozambique.com/news/coronavirus-mozambique-closes-schools-suspends-visa-issuance-president-155819/ )	No official statements targeting nursing houses. March 31 Homes for the elderly and vulnerable children and adolescents run by religious organizations in Maputo have suspended visits and reduced the number of those in their establishments, as part of measures to prevent the spread of the Covid-19 ; No official statements targeting nursing houses. March 31 Homes for the elderly and vulnerable children and adolescents run by religious organizations in Maputo have suspended visits and reduced the number of those in their establishments, as part of measures to prevent the spread of the Covid-19 https://clubofmozambique.com/news/mozambique-religious-homes-for-the-elderly-children-and-teenagers-suspend-visits-156623/ April 2: Visits to hospitals are restricted									4/1-4/12 (State of Emergency (Lei no 1/2020), April 2: Visits to hospitals and prisons are restricted)		4/13-6/19 (April 13 More than 5,000 inmates will be released from prison facilities across the country under an amnesty pardoning sentences of up to one year as part of measures aimed at preventing the spread of the new coronavirus in penitentiary establishments. https://clubofmozambique.com/news/mozambique-inmates-to-go-home-watch-157550/ April, 16/17 Prisoners serving sentences up to one year released (about 20% of inmates in Beira, 50% in Maputo) https://clubofmozambique.com/news/mozambique-sofala-releases-a-token-57-of-437-prisoners-covered-by-amnesty-watch-157861/https://clubofmozambique.com/news/covid-19-first-prisoners-released-in-maputo-province-157966/)											4/9-6/19 (April, 9 Mandatory the use of masks on transport and in crowded places. The measures are included in a new decree that amends some articles of a first document approved by the government on 2 April. The decree suspends the ban on taxi services by motorcycles and bicycles, after a number of protests on the part of operators, mainly in country’s central and northern provinces. Under the new measures, such services may operate, but only with drivers and passengers using masks. The government has suspended the article that forced van and bus operators to carry only one third of the normal capacity, so allowing them to take up to the maximum capacity of the vehicle, but again with everyone wearing masks. Ministerio dos Transportes e Comunicacoes Gabinete do Ministro Circular No 02/GM/MTC/2020 https://clubofmozambique.com/news/mozambique-masks-to-be-mandatory-in-transport-crowded-places-taxi-rules-eased-157385/)	4/2-4/8 (Banned use of motorcycles and vicycle taxi services; Buses, mini-buses and even open back passenger lorries will be limited to carrying a maximum of one-third of their official carrying capacity. Bicycle taxis and three-wheel motor taxis banned. Any violator will have their vehicle confiscated. The aim is to cut transport capacity to one-third. At bus stop, people should stay no less than 1.5 m apart. Comunicação de sua excelência Helena Mateus Kida, 2 de Abril 2020. Mozambique News reports & clippings 478 4 April 2020 Editor: Joseph Hanlon)
Namibia	3/17/20 (emergency declaration)				3/28-6/1 (gatherings of 10 or more people banned); 6/2-6/19 (gathering cap at 50)						3/28-6/1 (gatherings of 10 or more people banned); 6/2-6/19 (gathering cap at 50)						3/28-6/1 (gatherings of 10 or more people banned); 6/2-6/19 (gathering cap at 50)			6/2-6/19 (no recommendation?)	5/5-6/1 (stay at home recommendation during Stage 2 of reopening)				3/28-5/4 (stay at home applies to all persons and essential workers must have permission letter from employer designating them as essential worker (physical exercise group outsied home limited to 3)				6/2-6/19 (on-premise dining permitted but square footage occupancy cap)	3/28-6/1 (restaurants can only remain open for takeaway - renewed on 5/5 for 28 days)						6/2-6/19 (selling liquor for takeaway is permitted)	3/28-6/1 (bars must close entirely - renewed for 28 days on May 5)					6/2-6/19 (can reopen with square meter occupancy cap)	3/28-6/1 (strict stay at home order and order closing all business not defined as "critical services" - theaters must remain closed for Stage 2 which started on May 5)			5/5-6/19 (can reopen but must use PPE other physical distancing rules will apply but no occupancy cap)			3/28-5/4 (strict stay at home order and order closing all business not defined as "critical services")				6/2-6/19 (can reopen with square meter occupancy cap)		3/28-6/1 (strict stay at home order and order closing all business not defined as "critical services" - gyms must remain closed during Stage 2)			5/5-6/19 (can reopen with physical distancing)			3/28-5/4 (strict stay at home order and order closing all business not defined as "critical services")			5/5-6/19 (subject to general business mandates regarding physical distancing)		4/17-5/4 order added childcare facilities serving critical service workers to list of critical services that can remain open	3/28-4/16 (3/28 list did not reference childcare facilities)			6/3-6/19 (grades 11-12 in-person instruction can restart)			3/28-6/3 (applies to all "schools" as defined by Education Act of 2001 - thru April 17 - through Stage 2 at least)			6/8-6/19 (in-person vocational training can restart)			3/28-6/7 (all schools and higher education institutions "must remain closed" - thru Stage 2 at least)					4/23-6/19 (non-essential visitors prohibited)					4/21-6/19 (non-essential prison visitors prohibited until end of state of emergency)												3/28-6/19 (taxi and bus occupancy capped at 50%)
Ukraine - National (June 19 update)				6/17-6/19 (the adaptive quarantine extended till July 31)	3/17-6/16 (ban on any public gatherings with more than 10 participants)						3/22-6/19 (religious services with parishioners are allowed subject to one person per 10 sq. m.)	3/17-3/21 ( ban on any religious gatherings with more than 10 participants. Scheduled to expire on April (3) 22)					3/17-6/19 (not more than 10 attendees are allowed, or one person per sq. m., 1.5 m distancing; no kissing of the deceased. Those present during the funerals of people who died because of coronavirus are to be recorded.)			6/5-6/19 (seniors 60+ are not required to stay home)			4/2-4/5 (Seniors 60+ are required to stay home unless there is no one to go shopping for them (but within 2 km area from the place of residence). [adopted on Apr 2, it was rather a requirement rather than recommendation, but in fact very hard to monitor and control, esp. with lonely seniors or, on the contrary, active and still working])		4/6-6/4 (stricter limitations introduced: individuals must always have valid IDs when leaving their homes and wear masks or respirators in public areas, kids under 14 are not allowed in the streets without being accompanied by an adult, no more than two persons are allowed at a time (except for official necessity and when chaperoning children), no visits to parks, squares, recreational areas)			6/5-6/19 (cafes and restaurants are allowed to accept guests in the premises, subject to distancing and anti-epidemic measures in place)*	5/11-6/4 ( Cafes and restaurants can open patios; only two (almost immediately increased to four) people (not counting children under 14) are allowed at a table, all tables should be placed at the distance of 1,5 meters from one another. All customers should wear masks, except for when eating. )	3/17-5/10 (cafes and restaurants are open for take-out and delivery service only. Scheduled to expire on April (3) 22.)				6/5-6/19 (bars are allowed to accept guests in the premises, subject to distancing and anti-epidemic measures in place, except for Kyiv, where the number of patients with COVID-19 exceeds the norm per 100 thousand population)	5/11-6/4 (cafes and restaurants can open patios; only two (almost immediately increased to four) people (not counting children under 14) are allowed at a table, all tables should be placed at the distance of 1,5 meters from one another. All customers should wear masks, except for when eating. )		3/17-5/10 (bars temporarily stop working. Scheduled to expire on April (3) 22.)					As of July 2, only outdoor (drive-in) movie theatres opened. Most shows are broadcast online. July is traditionally a holiday month for theatres.	3/17-6/19 (trade and entertaining enterprises, aquaparks, museums, and cultural establishments, like theatres and cinemas, temporarily stop working. Scheduled to expire on April (3) 22.) .[6/19/20 (places of amusement are still closed, scheduled to open July 2)]				5/11-6/19 (the first relaxation measures begin in the country, including the opening of beauty salons, hairdressers, with strict observation of epidemic measures – disinfection, physical distancing, one client at a time, waiting outside.)		3/17-5/10 (beauty parlors, spa salons, barber shops temporarily stop working. Scheduled to expire on April (3) 22)			. 6/1-6/19 (indoor gyms and swimming pools open, with anti-epidemic measures in place - social distancing, every second running track available, no group sessions, saunas, fitness bars closed)			3/17-5/31 ( fitness clubs, indoor gyms, swimming pools temporarily stop working. Scheduled to expire on April (3) 22. As of May 25, still closed. New expiration date scheduled on June 1)									5/25-6/19 ( kindergartens open with epidemic measures in place – fever screening, disinfection, no toys that cannot be washed, no parents allowed in the premises.)			3/12-5/24 ( schooling has been stopped at nursery schools, general secondary schools, out-of- school educational institutions, colleges, universities, institutions of undergraduate, graduate and postgraduate learning. Scheduled to expire on April (3) 22.)			6/1-6/19 (The educational process is being restored: - attending classes in groups of no more than 10 people in educational institutions; - professional and practical training and state qualification certification in institutions of professional (vocational) education; - internships, laboratory work and training; - final exams for school graduates were postponed but scheduled to start June 30)			3/12-5/31 ( schooling has been stopped at nursery schools, general secondary schools, out-of- school educational institutions, colleges, universities, institutions of undergraduate, graduate and postgraduate learning. Scheduled to expire on April (3) 22.)			6/10-6/19 (- certification of applicants for higher education and preparatory activities; - receipt of documents on professional (vocational) and higher education; - adult education; - public defense of scientific achievements (thesis) is allowed; - application campaign is postponed till mid August, new academic year for first-year students scheduled to start in October vs September 1)			3/12-6/9 (schooling has been stopped at nursery schools, general secondary schools, out-of- school educational institutions, colleges, universities, institutions of undergraduate, graduate and postgraduate learning. Scheduled to expire on April (3) 22.)	No official recommendations or mandates for this domain – just general epidemic measures should be in place.										3/17-6/19 ( no visitors from outside allowed, except attorneys wearing masks; video conferencing with relatives organized; suspending prisoner transfers; suspending intake of new prisoners from other jails. No expiration date set.)		No recommendations or mandates for this domain – no voting is expected within quarantine timing.							6/17-6/19 (recommendation for employers to modify working schedule so that to shift rush hour from 8 to 10 am); also ther is a call to municipal authorities to enlarge a number of pulic transport units, which is not actually working due to the same number of public vehicles		5/22-6/16 (Starting May 22, the so-called adaptive quarantine is introduced, including resuming of ground public transportation with physical distancing of passengers in the carriage (only seating occupancy allowed).	3/18-5/21 (From March 18 until April 3, it is forbidden to carry more than 10 passengers at a time in public transport. / - Starting March 23, it is allowed to carry only passengers having special permits (staff of crucial enterprises and infrastructure like healthcare, law enforcement bodies, communal service workers and the like). Scheduled to expire on April 22.)

### Sheet: 12 US State Average
US States - 14 Domains	2020-03-01	2020-03-02	2020-03-03	2020-03-04	2020-03-05	2020-03-06	2020-03-07	2020-03-08	2020-03-09	2020-03-10	2020-03-11	2020-03-12	2020-03-13	2020-03-14	2020-03-15	2020-03-16	2020-03-17	2020-03-18	2020-03-19	2020-03-20	2020-03-21	2020-03-22	2020-03-23	2020-03-24	2020-03-25	2020-03-26	2020-03-27	2020-03-28	2020-03-29	2020-03-30	2020-03-31	2020-04-01	2020-04-02	2020-04-03	2020-04-04	2020-04-05	2020-04-06	2020-04-07	2020-04-08	2020-04-09	2020-04-10	2020-04-11	2020-04-12	2020-04-13	2020-04-14	2020-04-15	2020-04-16	2020-04-17	2020-04-18	2020-04-19	2020-04-20	2020-04-21	2020-04-22	2020-04-23	2020-04-24	2020-04-25	2020-04-26	2020-04-27	2020-04-28	2020-04-29	2020-04-30	2020-05-01	2020-05-02	2020-05-03	2020-05-04	2020-05-05	2020-05-06	2020-05-07	2020-05-08	2020-05-09	2020-05-10	2020-05-11	2020-05-12	2020-05-13	2020-05-14	2020-05-15	2020-05-16	2020-05-17	2020-05-18	2020-05-19	2020-05-20	2020-05-21	2020-05-22	2020-05-23	2020-05-24	2020-05-25	2020-05-26	2020-05-27	2020-05-28	2020-05-29	2020-05-30	2020-05-31	2020-06-01	2020-06-02	2020-06-03	2020-06-04	2020-06-05	2020-06-06	2020-06-07	2020-06-08	2020-06-09	2020-06-10	2020-06-11	2020-06-12	2020-06-13	2020-06-14	2020-06-15	2020-06-16	2020-06-17	2020-06-18	2020-06-19
CA - Adjusted Daily Average	0	0	0	0	0	0	0	0	0	0	0.428571	0.428571	0.428571	0.428571	0.428571	0.642857	0.642857	0.642857	4	4	4	4	4	4.28571	4.28571	4.28571	4.28571	4.28571	4.28571	4.28571	4.28571	4.28571	4.28571	4.28571	4.28571	4.28571	4.28571	4.28571	4.28571	4.28571	4.28571	4.28571	4.28571	4.28571	4.28571	4.28571	4.28571	4.28571	4.28571	4.28571	4.28571	4.28571	4.28571	4.28571	4.28571	4.28571	4.28571	4.28571	4.28571	4.28571	4.28571	4.28571	4.28571	4.28571	4.28571	4.28571	4.28571	4.28571	4.07143	4.07143	4.07143	4.07143	4.07143	4.05419	4.02709	4.02709	4.01724	4.01724	4.01478	4.01478	4.01478	3.99261	3.96798	3.96059	3.95813	3.74384	3.74384	3.74384	3.74138	3.73892	3.73892	3.73399	3.73399	3.73399	3.73399	3.73399	3.73399	3.73399	3.73399	3.73399	3.73399	3.73153	3.73153	3.0234	3.0234	3.0234	3.0234	3.0234	3.00985	3.00985	3.00985
CO - Adjusted Daily Average	0	0	0	0	0	0	0	0	0	0	0	0	0	0	0	0	1.28571	1.42857	1.78571	1.78571	1.78571	1.78571	2.07143	2.07143	2.42857	4.21429	4.28571	4.28571	4.28571	4.28571	4.28571	4.28571	4.28571	4.28571	4.28571	4.28571	4.28571	4.28571	4.28571	4.28571	4.28571	4.28571	4.28571	4.28571	4.28571	4.28571	4.28571	4.28571	4.28571	4.28571	4.28571	4.28571	4.28571	4.28571	4.28571	4.28571	4.28571	3.71429	3.71429	3.71429	3.71429	3.42857	3.42857	3.42857	3.42857	3.42857	3.42857	3.42857	3.42857	3.42857	3.42857	3.42857	3.42857	3.42857	3.42857	3.42857	3.42857	3.42857	3.42857	3.42857	3.42857	3.42857	3.42857	3.42857	3.42857	3.42857	3.42857	3.35714	3.35714	3.35714	3.35714	3.35714	3.35714	3.35714	3.35714	3.14286	3.14286	3.14286	3.14286	3.14286	3.14286	3.14286	3.14286	3.14286	3.14286	3.14286	3.14286	3.14286	3.14286	2.85714	2.85714
FL - Adjusted Daily Average	0	0	0	0	0	0	0	0	0	0	0	0	0	0	0	0	1.35714	1.35714	1.35714	1.64286	1.64286	1.64286	1.64286	1.92857	1.92857	1.92857	1.92857	1.92857	1.92857	1.94989	1.94989	1.94989	1.94989	3.42857	3.42857	3.42857	3.42857	3.42857	3.42857	3.42857	3.42857	3.42857	3.42857	3.42857	3.42857	3.42857	3.42857	3.42857	3.42857	3.42857	3.42857	3.42857	3.42857	3.42857	3.42857	3.42857	3.42857	3.42857	3.42857	3.42857	3.42857	3.42857	3.42857	3.42857	2.8145	2.8145	2.8145	2.8145	2.8145	2.8145	2.8145	2.59701	2.59701	2.59701	2.59701	2.59701	2.59701	2.59701	2.5	2.5	2.5	2.5	2.5	2.5	2.5	2.5	2.5	2.5	2.5	2.5	2.5	2.5	2.5	2.5	2.5	2.5	2.09062	2.09062	2.09062	2.09062	2.09062	2.09062	2.09062	2.09062	2.09062	2.09062	2.09062	2.09062	2.09062	2.09062	2.09062
GA - Adjusted Daily Average	0	0	0	0	0	0	0	0	0	0	0	0	0	0	0	0	0	0.428571	0.428571	0.428571	0.428571	0.428571	2.42857	2.5	2.5	2.5	2.5	2.5	2.5	2.5	2.5	2.28571	2.78571	3.07143	3.07143	3.07143	3.07143	3.07143	3.07143	3.07143	3.07143	3.07143	3.07143	3.07143	3.07143	3.07143	3.07143	3.07143	3.07143	3.07143	3.07143	3.07143	3.07143	2.92857	2.92857	2.92857	2.92857	2.85714	2.85714	2.85714	2.85714	2.57143	2.57143	2.57143	2.57143	2.57143	2.57143	2.57143	2.57143	2.57143	2.57143	2.57143	2.57143	2.57143	2.57143	2.57143	2.57143	2.57143	2.57143	2.57143	2.57143	2.57143	2.57143	2.57143	2.57143	2.57143	2.57143	2.57143	2.57143	2.57143	2.57143	2.57143	2.35714	2.35714	2.35714	2.35714	2.35714	2.35714	2.35714	2.35714	2.35714	2.35714	2.35714	2.35714	2.35714	2.35714	2.35714	2.21429	2.21429	2.21429	2.21429
IL - Adjusted Daily Average	0	0	0	0	0	0	0	0	0	0	0	0	0.428571	0.428571	0.428571	1	1.57143	2	2	2.07143	3.71429	3.71429	3.71429	3.71429	3.71429	4	4	4	4	4	4	4	4	4	4	4	4	4	4	4	4	4	4	4	4	4	4	4	4	4	4	4	4	4	4	4	4	4	4	4	4	3.64286	3.64286	3.64286	3.64286	3.64286	3.64286	3.64286	3.64286	3.64286	3.64286	3.64286	3.64286	3.64286	3.64286	3.64286	3.64286	3.64286	3.64286	3.64286	3.64286	3.64286	3.64286	3.64286	3.64286	3.64286	3.64286	3.64286	3.64286	2.92857	2.92857	2.92857	2.92857	2.92857	2.92857	2.92857	2.92857	2.92857	2.92857	2.92857	2.92857	2.92857	2.92857	2.92857	2.92857	2.92857	2.92857	2.92857	2.92857	2.92857	2.92857
LA Adjusted Daily Average	0	0	0	0	0	0	0	0	0	0	0	0.214286	0.857143	0.857143	0.857143	2.35714	2.35714	2.35714	2.35714	2.35714	2.35714	2.35714	3.5	3.5	3.5	3.5	3.5	3.5	3.5	3.5	3.5	3.5	3.5	3.5	3.5	3.5	3.5	3.5	3.5	3.57143	3.57143	3.57143	3.57143	3.57143	3.57143	3.57143	3.57143	3.57143	3.57143	3.57143	3.57143	3.57143	3.57143	3.57143	3.57143	3.57143	3.57143	3.57143	3.57143	3.57143	3.57143	3.57143	3.57143	3.57143	3.57143	3.57143	3.57143	3.57143	3.57143	3.57143	3.57143	3.57143	3.57143	3.57143	3.57143	2.57143	2.57143	2.57143	2.57143	2.57143	2.57143	2.57143	2.57143	2.57143	2.57143	2.57143	2.57143	2.57143	2.57143	2.57143	2.57143	2.57143	2.57143	2.57143	2.57143	2.57143	2.28571	2.28571	2.28571	2.28571	2.28571	2.28571	2.28571	2.28571	2.28571	2.28571	2.28571	2.28571	2.28571	2.28571	2.28571
MA - Adjusted Daily Average	0	0	0	0	0	0	0	0	0	0	0	0	1	1	1.92857	1.92857	2.21429	2.21429	2.21429	2.21429	2.21429	2.21429	2.5	3.78571	3.78571	3.78571	3.78571	3.78571	3.78571	3.78571	3.78571	3.78571	3.78571	3.78571	3.78571	3.78571	3.78571	3.78571	3.78571	3.78571	3.78571	3.78571	3.78571	3.78571	3.78571	3.78571	3.78571	3.78571	3.78571	3.78571	3.78571	3.78571	3.78571	3.78571	3.78571	3.78571	3.78571	3.78571	3.78571	3.78571	3.78571	3.78571	3.78571	3.78571	3.78571	3.78571	3.78571	3.78571	3.78571	3.78571	3.78571	3.78571	3.78571	3.78571	3.78571	3.78571	3.78571	3.78571	3.71429	3.71429	3.71429	3.71429	3.71429	3.71429	3.71429	3.42857	3.42857	3.42857	3.42857	3.42857	3.42857	3.42857	3.42857	3.42857	3.42857	3.42857	3.42857	3.42857	3.42857	3.14286	3.14286	3.14286	3.14286	3.14286	3.14286	3.14286	3.14286	3.14286	3.14286	3.14286	3.14286
NJ - Adjusted Daily Average	0	0	0	0	0	0	0	0	0	0	0	0.214286	0.214286	0.214286	0.214286	2.21429	2.21429	2.78571	2.78571	2.78571	3.28571	3.35714	3.35714	3.71429	3.71429	3.71429	3.71429	3.71429	3.71429	3.71429	3.71429	4	4	4	4	4	4	4	4	4	4	4	4	4	4	4	4	4	4	4	4	4	4	4	4	4	4	4	4	4	4	4	4	4	4	4	4	4	4	4	4	4	4	3.78571	3.78571	3.78571	3.78571	3.78571	3.78571	3.78571	3.78571	3.85714	3.85714	3.85714	3.85714	3.85714	3.85714	3.85714	3.85714	3.85714	3.85714	3.85714	3.85714	3.85714	3.85714	3.85714	3.85714	3.85714	3.85714	3.85714	3.57143	3.57143	3.57143	3.57143	3.57143	3.57143	3.28571	3.28571	3.28571	3.28571	3.28571
NY - Adjusted Daily Average	0	0	0	0	0	0	0	0	0	0	0.142857	0.142857	0.571429	0.785714	0.785714	2.28571	2.28571	2.71429	2.78571	3.07143	3.07143	3.71429	3.71429	3.71429	3.71429	3.71429	3.85714	3.85714	3.85714	3.85714	3.85714	3.85714	3.85714	3.85714	3.85714	3.85714	3.85714	3.85714	3.85714	3.85714	3.85714	3.85714	3.85714	3.85714	3.85714	3.85714	3.85714	3.85714	3.85714	3.85714	3.85714	3.85714	3.85714	3.85714	3.85714	3.85714	3.85714	3.85714	3.85714	3.85714	3.85714	3.85714	3.85714	3.85714	3.85714	3.85714	3.85714	3.85714	3.85714	3.85714	3.85714	3.85714	3.85714	3.85714	3.85714	3.78571	3.78571	3.78571	3.78571	3.77143	3.75714	3.75714	3.68571	3.68571	3.68571	3.68571	3.68571	3.67143	3.65714	3.47857	3.47857	3.47857	3.47857	3.44286	3.40714	3.40714	3.40714	3.40714	3.40714	3.39286	3.42857	3.39286	3.39286	3.39286	3.39286	3.39286	3.39286	3.32143	3.32143	3.32143	3.32143
PA - Adjusted Daily Average	0	0	0	0	0	0	0	0	0	0	0	0	0	0.5	0.5	0.960554	1.92857	1.92857	1.92857	1.92857	1.92857	1.92857	2.20896	2.29751	2.29851	2.29851	2.56716	2.65672	2.65672	2.77612	2.98507	3.92857	3.92857	3.92857	3.92857	3.92857	3.92857	3.92857	3.92857	4	4.14286	4.14286	4.14286	4.14286	4.14286	4.14286	4.14286	4.14286	4.14286	4.14286	4.14286	4.14286	4.14286	4.14286	4.14286	4.14286	4.14286	4.14286	4.14286	4.14286	4.14286	4.14286	4.14286	4.14286	4.14286	4.14286	4.14286	4.14286	3.86141	3.86141	3.86141	3.86141	3.86141	3.86141	3.86141	3.70896	3.70896	3.70896	3.70896	3.70896	3.70896	3.70896	3.56823	3.56823	3.56823	3.56823	3.56823	3.56823	3.56823	3.3209	3.3209	3.3209	3.3209	3.3209	3.3209	3.3209	3.02665	3.02665	3.02665	3.02665	3.02665	3.02665	3.02665	2.82196	2.82196	2.82196	2.82196	2.82196	2.82196	2.82196	2.75373
TX - Adjusted Daily Average	0	0	0	0	0	0	0	0	0	0	0	0	0.214286	0.214286	0.214286	0.214286	0.214286	0.214286	0.214286	2.35714	2.35714	2.35714	2.35714	2.35714	2.35714	2.35714	2.35714	2.35714	2.35714	2.35714	2.28571	2.28571	3.42857	3.42857	3.42857	3.42857	3.42857	3.42857	3.42857	3.42857	3.42857	3.42857	3.42857	3.5	3.5	3.5	3.5	3.5	3.5	3.5	3.5	3.5	3.5	3.5	3.5	3.5	3.5	3.5	3.5	3.5	3.5	3.14286	3.14286	3.14286	3.14286	3.14286	3.14286	3.14286	2.92857	2.92857	2.92857	2.92857	2.92857	2.92857	2.92857	2.92857	2.92857	2.92857	2.71682	2.71682	2.71682	2.71682	2.71682	2.71682	2.71682	2.71682	2.71682	2.71682	2.71682	2.71682	2.71682	2.71682	2.71682	2.71682	2.28825	2.21429	2.21429	2.21429	2.21429	2.21429	2.21429	2.21429	2.21429	2.21429	2.21429	2.21429	2.21429	2.21429	2.21429	2.21429	2.21429
WA - Adjusted Daily Average	0	0	0	0	0	0	0	0	0	0	0.032967	0.0549451	0.450549	0.450549	0.450549	2.23626	2.78571	2.85714	2.85714	2.85714	2.85714	2.85714	3.35714	3.35714	3.78571	3.78571	3.78571	3.78571	3.78571	3.92857	3.92857	3.92857	3.92857	3.92857	3.92857	3.92857	3.92857	3.92857	3.92857	3.92857	3.92857	3.92857	3.92857	3.92857	3.92857	4.14286	4.14286	4.14286	4.14286	4.14286	4.14286	4.14286	4.14286	4.14286	4.14286	4.14286	4.14286	4.14286	4.14286	4.14286	4.14286	4.14286	4.14286	4.14286	4.14286	4	4	4	3.80952	3.80952	3.80952	3.7381	3.7381	3.7381	3.7381	3.71429	3.71429	3.71429	3.69048	3.69048	3.69048	3.69048	3.59524	3.42857	3.42857	3.42857	3.42857	3.3022	3.2619	3.2619	3.2619	3.2619	3.24176	3.24176	3.24176	3.24176	3.08791	3.08608	3.08608	3.08608	3.08608	3.04396	3.04212	3.04212	3.04212	3.04212	3.04212	3.04029	3.03846	3.03846	3.03297
12-State Average (14 Domains)	0	0	0	0	0	0	0	0	0	0	0.0503663	0.0879121	0.34707	0.406593	0.483974	1.15331	1.57143	1.74405	2.05952	2.29167	2.47024	2.52976	2.90432	3.10217	3.16773	3.34035	3.3806	3.38806	3.38806	3.41169	3.42315	3.50773	3.64463	3.79167	3.79167	3.79167	3.79167	3.79167	3.79167	3.80357	3.81548	3.81548	3.81548	3.82143	3.82143	3.83929	3.83929	3.83929	3.83929	3.83929	3.83929	3.83929	3.83929	3.82738	3.82738	3.82738	3.82738	3.77381	3.77381	3.77381	3.77381	3.66667	3.66667	3.66667	3.61549	3.60359	3.60359	3.60359	3.52855	3.52855	3.52855	3.50447	3.50447	3.48518	3.48292	3.37895	3.37812	3.37812	3.34425	3.34306	3.34187	3.34598	3.31831	3.3038	3.3036	3.26193	3.26193	3.24426	3.2395	3.14428	3.14428	3.14387	3.12434	3.12136	3.08267	3.05865	2.96338	2.96323	2.96323	2.93823	2.9174	2.91071	2.91055	2.83448	2.83448	2.83448	2.81068	2.79267	2.79138	2.76757	2.76143

### Sheet: California
CA - Adjusted	2020-03-01	2020-03-02	2020-03-03	2020-03-04	2020-03-05	2020-03-06	2020-03-07	2020-03-08	2020-03-09	2020-03-10	2020-03-11	2020-03-12	2020-03-13	2020-03-14	2020-03-15	2020-03-16	2020-03-17	2020-03-18	2020-03-19	2020-03-20	2020-03-21	2020-03-22	2020-03-23	2020-03-24	2020-03-25	2020-03-26	2020-03-27	2020-03-28	2020-03-29	2020-03-30	2020-03-31	2020-04-01	2020-04-02	2020-04-03	2020-04-04	2020-04-05	2020-04-06	2020-04-07	2020-04-08	2020-04-09	2020-04-10	2020-04-11	2020-04-12	2020-04-13	2020-04-14	2020-04-15	2020-04-16	2020-04-17	2020-04-18	2020-04-19	2020-04-20	2020-04-21	2020-04-22	2020-04-23	2020-04-24	2020-04-25	2020-04-26	2020-04-27	2020-04-28	2020-04-29	2020-04-30	2020-05-01	2020-05-02	2020-05-03	2020-05-04	2020-05-05	2020-05-06	2020-05-07	2020-05-08	2020-05-09	2020-05-10	2020-05-11	2020-05-12	2020-05-13	2020-05-14	2020-05-15	2020-05-16	2020-05-17	2020-05-18	2020-05-19	2020-05-20	2020-05-21	2020-05-22	2020-05-23	2020-05-24	2020-05-25	2020-05-26	2020-05-27	2020-05-28	2020-05-29	2020-05-30	2020-05-31	2020-06-01	2020-06-02	2020-06-03	2020-06-04	2020-06-05	2020-06-06	2020-06-07	2020-06-08	2020-06-09	2020-06-10	2020-06-11	2020-06-12	2020-06-13	2020-06-14	2020-06-15	2020-06-16	2020-06-17	2020-06-18	2020-06-19
Social Gatherings	0	0	0	0	0	0	0	0	0	0	2	2	2	2	2	2	2	2	4	4	4	4	4	4	4	4	4	4	4	4	4	4	4	4	4	4	4	4	4	4	4	4	4	4	4	4	4	4	4	4	4	4	4	4	4	4	4	4	4	4	4	4	4	4	4	4	4	4	4	4	4	4	4	4	4	4	4	4	4	4	4	4	4	4	4	4	4	4	4	4	4	4	4	4	4	4	4	4	4	4	4	4	4	3	3	3	3	3	3	3	3
Religious Gatherings	0	0	0	0	0	0	0	0	0	0	2	2	2	2	2	2	2	2	4	4	4	4	4	4	4	4	4	4	4	4	4	4	4	4	4	4	4	4	4	4	4	4	4	4	4	4	4	4	4	4	4	4	4	4	4	4	4	4	4	4	4	4	4	4	4	4	4	4	4	4	4	4	4	4	4	4	4	4	4	4	4	4	4	4	4	3	3	3	3	3	3	3	3	3	3	3	3	3	3	3	3	3	3	3	3	3	3	3	3	3	3
Funerals	0	0	0	0	0	0	0	0	0	0	2	2	2	2	2	2	2	2	4	4	4	4	4	4	4	4	4	4	4	4	4	4	4	4	4	4	4	4	4	4	4	4	4	4	4	4	4	4	4	4	4	4	4	4	4	4	4	4	4	4	4	4	4	4	4	4	4	4	4	4	4	4	4	4	4	4	4	4	4	4	4	4	4	4	4	3	3	3	3	3	3	3	3	3	3	3	3	3	3	3	3	3	3	3	3	3	3	3	3	3	3
Stay at Home Orders	0	0	0	0	0	0	0	0	0	0	0	0	0	0	0	1	1	1	4	4	4	4	4	4	4	4	4	4	4	4	4	4	4	4	4	4	4	4	4	4	4	4	4	4	4	4	4	4	4	4	4	4	4	4	4	4	4	4	4	4	4	4	4	4	4	4	4	4	3	3	3	3	3	3	3	3	3	3	3	3	3	3	3	3	3	3	3	3	3	3	3	3	3	3	3	3	3	3	3	3	3	3	3	2	2	2	2	2	2	2	2
Restaurants	0	0	0	0	0	0	0	0	0	0	0	0	0	0	0	1	1	1	4	4	4	4	4	4	4	4	4	4	4	4	4	4	4	4	4	4	4	4	4	4	4	4	4	4	4	4	4	4	4	4	4	4	4	4	4	4	4	4	4	4	4	4	4	4	4	4	4	4	4	4	4	4	4	3.75862	3.37931	3.37931	3.24138	3.24138	3.2069	3.2069	3.2069	2.89655	2.55172	2.44828	2.41379	2.41379	2.41379	2.41379	2.37931	2.34483	2.34483	2.27586	2.27586	2.27586	2.27586	2.27586	2.27586	2.27586	2.27586	2.27586	2.27586	2.24138	2.24138	2.24138	2.24138	2.24138	2.24138	2.24138	2.2069	2.2069	2.2069
Bars	0	0	0	0	0	0	0	0	0	0	0	0	0	0	0	1	1	1	4	4	4	4	4	4	4	4	4	4	4	4	4	4	4	4	4	4	4	4	4	4	4	4	4	4	4	4	4	4	4	4	4	4	4	4	4	4	4	4	4	4	4	4	4	4	4	4	4	4	4	4	4	4	4	4	4	4	4	4	4	4	4	4	4	4	4	4	4	4	4	4	4	4	4	4	4	4	4	4	4	4	4	4	4	2.24138	2.24138	2.24138	2.24138	2.24138	2.2069	2.2069	2.2069
Movie Theaters	0	0	0	0	0	0	0	0	0	0	0	0	0	0	0	0	0	0	5	5	5	5	5	5	5	5	5	5	5	5	5	5	5	5	5	5	5	5	5	5	5	5	5	5	5	5	5	5	5	5	5	5	5	5	5	5	5	5	5	5	5	5	5	5	5	5	5	5	5	5	5	5	5	5	5	5	5	5	5	5	5	5	5	5	5	5	5	5	5	5	5	5	5	5	5	5	5	5	5	5	5	5	5	4.12069	4.12069	4.12069	4.12069	4.12069	4.10345	4.10345	4.10345
Hair Salons/Barbers	0	0	0	0	0	0	0	0	0	0	0	0	0	0	0	0	0	0	5	5	5	5	5	5	5	5	5	5	5	5	5	5	5	5	5	5	5	5	5	5	5	5	5	5	5	5	5	5	5	5	5	5	5	5	5	5	5	5	5	5	5	5	5	5	5	5	5	5	5	5	5	5	5	5	5	5	5	5	5	5	5	5	5	5	5	5	5	5	5	5	5	5	5	5	5	5	5	5	5	5	5	5	5	2.36207	2.36207	2.36207	2.36207	2.36207	2.31034	2.31034	2.31034
Indoor Gyms	0	0	0	0	0	0	0	0	0	0	0	0	0	0	0	0	0	0	5	5	5	5	5	5	5	5	5	5	5	5	5	5	5	5	5	5	5	5	5	5	5	5	5	5	5	5	5	5	5	5	5	5	5	5	5	5	5	5	5	5	5	5	5	5	5	5	5	5	5	5	5	5	5	5	5	5	5	5	5	5	5	5	5	5	5	5	5	5	5	5	5	5	5	5	5	5	5	5	5	5	5	5	5	2.36207	2.36207	2.36207	2.36207	2.36207	2.31034	2.31034	2.31034
Non-Essential Retail Stores	0	0	0	0	0	0	0	0	0	0	0	0	0	0	0	0	0	0	5	5	5	5	5	5	5	5	5	5	5	5	5	5	5	5	5	5	5	5	5	5	5	5	5	5	5	5	5	5	5	5	5	5	5	5	5	5	5	5	5	5	5	5	5	5	5	5	5	5	4	4	4	4	4	4	4	4	4	4	4	4	4	4	4	4	4	3	3	3	3	3	3	3	3	3	3	3	3	3	3	3	3	3	3	3	3	3	3	3	3	3	3
Childcare/Early Learning	0	0	0	0	0	0	0	0	0	0	0	0	0	0	0	0	0	0	4	4	4	4	4	4	4	4	4	4	4	4	4	4	4	4	4	4	4	4	4	4	4	4	4	4	4	4	4	4	4	4	4	4	4	4	4	4	4	4	4	4	4	4	4	4	4	4	4	4	3	3	3	3	3	3	3	3	3	3	3	3	3	3	3	3	3	3	3	3	3	3	3	3	3	3	3	3	3	3	3	3	3	3	3	3	3	3	3	3	3	3	3
K-12 Schools	0	0	0	0	0	0	0	0	0	0	0	0	0	0	0	0	0	0	4	4	4	4	4	4	4	4	4	4	4	4	4	4	4	4	4	4	4	4	4	4	4	4	4	4	4	4	4	4	4	4	4	4	4	4	4	4	4	4	4	4	4	4	4	4	4	4	4	4	4	4	4	4	4	4	4	4	4	4	4	4	4	4	4	4	4	4	4	4	4	4	4	4	4	4	4	4	4	4	4	4	4	4	4	4	4	4	4	4	4	4	4
Higher Educations	0	0	0	0	0	0	0	0	0	0	0	0	0	0	0	0	0	0	4	4	4	4	4	4	4	4	4	4	4	4	4	4	4	4	4	4	4	4	4	4	4	4	4	4	4	4	4	4	4	4	4	4	4	4	4	4	4	4	4	4	4	4	4	4	4	4	4	4	4	4	4	4	4	4	4	4	4	4	4	4	4	4	4	4	4	4	4	4	4	4	4	4	4	4	4	4	4	4	4	4	4	4	4	4	4	4	4	4	4	4	4
Prisons	0	0	0	0	0	0	0	0	0	0	0	0	0	0	0	0	0	0	0	0	0	0	0	4	4	4	4	4	4	4	4	4	4	4	4	4	4	4	4	4	4	4	4	4	4	4	4	4	4	4	4	4	4	4	4	4	4	4	4	4	4	4	4	4	4	4	4	4	4	4	4	4	4	4	4	4	4	4	4	4	4	4	4	4	4	4	4	4	4	4	4	4	4	4	4	4	4	4	4	4	4	4	4	4	4	4	4	4	4	4	4
Adjusted Daily Total	0	0	0	0	0	0	0	0	0	0	6	6	6	6	6	9	9	9	56	56	56	56	56	60	60	60	60	60	60	60	60	60	60	60	60	60	60	60	60	60	60	60	60	60	60	60	60	60	60	60	60	60	60	60	60	60	60	60	60	60	60	60	60	60	60	60	60	60	57	57	57	57	57	56.7586	56.3793	56.3793	56.2414	56.2414	56.2069	56.2069	56.2069	55.8966	55.5517	55.4483	55.4138	52.4138	52.4138	52.4138	52.3793	52.3448	52.3448	52.2759	52.2759	52.2759	52.2759	52.2759	52.2759	52.2759	52.2759	52.2759	52.2759	52.2414	52.2414	42.3276	42.3276	42.3276	42.3276	42.3276	42.1379	42.1379	42.1379
CA - Adjusted Daily Average	0	0	0	0	0	0	0	0	0	0	0.428571	0.428571	0.428571	0.428571	0.428571	0.642857	0.642857	0.642857	4	4	4	4	4	4.28571	4.28571	4.28571	4.28571	4.28571	4.28571	4.28571	4.28571	4.28571	4.28571	4.28571	4.28571	4.28571	4.28571	4.28571	4.28571	4.28571	4.28571	4.28571	4.28571	4.28571	4.28571	4.28571	4.28571	4.28571	4.28571	4.28571	4.28571	4.28571	4.28571	4.28571	4.28571	4.28571	4.28571	4.28571	4.28571	4.28571	4.28571	4.28571	4.28571	4.28571	4.28571	4.28571	4.28571	4.28571	4.07143	4.07143	4.07143	4.07143	4.07143	4.05419	4.02709	4.02709	4.01724	4.01724	4.01478	4.01478	4.01478	3.99261	3.96798	3.96059	3.95813	3.74384	3.74384	3.74384	3.74138	3.73892	3.73892	3.73399	3.73399	3.73399	3.73399	3.73399	3.73399	3.73399	3.73399	3.73399	3.73399	3.73153	3.73153	3.0234	3.0234	3.0234	3.0234	3.0234	3.00985	3.00985	3.00985

### Sheet: Georgia
GA - Adjusted	2020-03-01	2020-03-02	2020-03-03	2020-03-04	2020-03-05	2020-03-06	2020-03-07	2020-03-08	2020-03-09	2020-03-10	2020-03-11	2020-03-12	2020-03-13	2020-03-14	2020-03-15	2020-03-16	2020-03-17	2020-03-18	2020-03-19	2020-03-20	2020-03-21	2020-03-22	2020-03-23	2020-03-24	2020-03-25	2020-03-26	2020-03-27	2020-03-28	2020-03-29	2020-03-30	2020-03-31	2020-04-01	2020-04-02	2020-04-03	2020-04-04	2020-04-05	2020-04-06	2020-04-07	2020-04-08	2020-04-09	2020-04-10	2020-04-11	2020-04-12	2020-04-13	2020-04-14	2020-04-15	2020-04-16	2020-04-17	2020-04-18	2020-04-19	2020-04-20	2020-04-21	2020-04-22	2020-04-23	2020-04-24	2020-04-25	2020-04-26	2020-04-27	2020-04-28	2020-04-29	2020-04-30	2020-05-01	2020-05-02	2020-05-03	2020-05-04	2020-05-05	2020-05-06	2020-05-07	2020-05-08	2020-05-09	2020-05-10	2020-05-11	2020-05-12	2020-05-13	2020-05-14	2020-05-15	2020-05-16	2020-05-17	2020-05-18	2020-05-19	2020-05-20	2020-05-21	2020-05-22	2020-05-23	2020-05-24	2020-05-25	2020-05-26	2020-05-27	2020-05-28	2020-05-29	2020-05-30	2020-05-31	2020-06-01	2020-06-02	2020-06-03	2020-06-04	2020-06-05	2020-06-06	2020-06-07	2020-06-08	2020-06-09	2020-06-10	2020-06-11	2020-06-12	2020-06-13	2020-06-14	2020-06-15	2020-06-16	2020-06-17	2020-06-18	2020-06-19
Social Gatherings	0	0	0	0	0	0	0	0	0	0	0	0	0	0	0	0	0	0	0	0	0	0	3	3	3	3	3	3	3	3	3	3	3	3	3	3	3	3	3	3	3	3	3	3	3	3	3	3	3	3	3	3	3	3	3	3	3	3	3	3	3	3	3	3	3	3	3	3	3	3	3	3	3	3	3	3	3	3	3	3	3	3	3	3	3	3	3	3	3	3	3	3	3	3	3	3	3	3	3	3	3	3	3	3	3	3	3	3	3	3	3
Religious Gatherings	0	0	0	0	0	0	0	0	0	0	0	0	0	0	0	0	0	0	0	0	0	0	2	2	2	2	2	2	2	2	2	2	2	2	2	2	2	2	2	2	2	2	2	2	2	2	2	2	2	2	2	2	2	2	2	2	2	2	2	2	2	2	2	2	2	2	2	2	2	2	2	2	2	2	2	2	2	2	2	2	2	2	2	2	2	2	2	2	2	2	2	2	2	2	2	2	2	2	2	2	2	2	2	2	2	2	2	2	2	2	2
Funerals	0	0	0	0	0	0	0	0	0	0	0	0	0	0	0	0	0	0	0	0	0	0	2	2	2	2	2	2	2	2	2	2	2	2	2	2	2	2	2	2	2	2	2	2	2	2	2	2	2	2	2	2	2	2	2	2	2	2	2	2	2	2	2	2	2	2	2	2	2	2	2	2	2	2	2	2	2	2	2	2	2	2	2	2	2	2	2	2	2	2	2	2	2	2	2	2	2	2	2	2	2	2	2	2	2	2	2	2	2	2	2
Stay at Home Orders	0	0	0	0	0	0	0	0	0	0	0	0	0	0	0	0	0	0	0	0	0	0	3	3	3	3	3	3	3	3	3	3	4	4	4	4	4	4	4	4	4	4	4	4	4	4	4	4	4	4	4	4	4	4	4	4	4	4	4	4	4	3	3	3	3	3	3	3	3	3	3	3	3	3	3	3	3	3	3	3	3	3	3	3	3	3	3	3	3	3	3	3	3	3	3	3	3	3	3	3	3	3	3	3	3	3	3	3	3	3	3
Restaurants	0	0	0	0	0	0	0	0	0	0	0	0	0	0	0	0	0	0	0	0	0	0	0	0	0	0	0	0	0	0	0	0	4	4	4	4	4	4	4	4	4	4	4	4	4	4	4	4	4	4	4	4	4	4	4	4	4	3	3	3	3	3	3	3	3	3	3	3	3	3	3	3	3	3	3	3	3	3	3	3	3	3	3	3	3	3	3	3	3	3	3	3	3	3	3	3	3	3	3	3	3	3	3	3	3	3	3	2	2	2	2
Bars	0	0	0	0	0	0	0	0	0	0	0	0	0	0	0	0	0	0	0	0	0	0	5	5	5	5	5	5	5	5	5	5	5	5	5	5	5	5	5	5	5	5	5	5	5	5	5	5	5	5	5	5	5	5	5	5	5	5	5	5	5	5	5	5	5	5	5	5	5	5	5	5	5	5	5	5	5	5	5	5	5	5	5	5	5	5	5	5	5	5	5	5	3	3	3	3	3	3	3	3	3	3	3	3	3	3	3	3	3	3	3
Movie Theaters	0	0	0	0	0	0	0	0	0	0	0	0	0	0	0	0	0	0	0	0	0	0	3	3	3	3	3	3	3	3	3	3	5	5	5	5	5	5	5	5	5	5	5	5	5	5	5	5	5	5	5	5	5	5	5	5	5	5	5	5	5	3	3	3	3	3	3	3	3	3	3	3	3	3	3	3	3	3	3	3	3	3	3	3	3	3	3	3	3	3	3	3	3	3	3	3	3	3	3	3	3	3	3	3	3	3	3	3	3	3	3
Hair Salons/Barbers	0	0	0	0	0	0	0	0	0	0	0	0	0	0	0	0	0	0	0	0	0	0	3	3	3	3	3	3	3	3	3	3	3	5	5	5	5	5	5	5	5	5	5	5	5	5	5	5	5	5	5	5	5	3	3	3	3	3	3	3	3	3	3	3	3	3	3	3	3	3	3	3	3	3	3	3	3	3	3	3	3	3	3	3	3	3	3	3	3	3	3	3	3	3	3	3	3	3	3	3	3	3	3	3	3	3	3	3	3	3	3
Indoor Gyms	0	0	0	0	0	0	0	0	0	0	0	0	0	0	0	0	0	0	0	0	0	0	3	3	3	3	3	3	3	3	3	3	3	4	4	4	4	4	4	4	4	4	4	4	4	4	4	4	4	4	4	4	4	3	3	3	3	3	3	3	3	3	3	3	3	3	3	3	3	3	3	3	3	3	3	3	3	3	3	3	3	3	3	3	3	3	3	3	3	3	3	3	3	3	3	3	3	3	3	3	3	3	3	3	3	3	3	3	3	3	3
Non-Essential Retail Stores	0	0	0	0	0	0	0	0	0	0	0	0	0	0	0	0	0	0	0	0	0	0	3	3	3	3	3	3	3	3	3	3	3	4	4	4	4	4	4	4	4	4	4	4	4	4	4	4	4	4	4	4	4	4	4	4	4	4	4	4	4	3	3	3	3	3	3	3	3	3	3	3	3	3	3	3	3	3	3	3	3	3	3	3	3	3	3	3	3	3	3	3	3	3	3	3	3	3	3	3	3	3	3	3	3	3	3	2	2	2	2
Childcare/Early Learning	0	0	0	0	0	0	0	0	0	0	0	0	0	0	0	0	0	0	0	0	0	0	1	2	2	2	2	2	2	2	2	2	2	2	2	2	2	2	2	2	2	2	2	2	2	2	2	2	2	2	2	2	2	3	3	3	3	3	3	3	3	3	3	3	3	3	3	3	3	3	3	3	3	3	3	3	3	3	3	3	3	3	3	3	3	3	3	3	3	3	3	3	2	2	2	2	2	2	2	2	2	2	2	2	2	2	2	2	2	2	2
K-12 Schools	0	0	0	0	0	0	0	0	0	0	0	0	0	0	0	0	0	3	3	3	3	3	3	3	3	3	3	3	3	3	3	3	3	3	3	3	3	3	3	3	3	3	3	3	3	3	3	3	3	3	3	3	3	3	3	3	3	3	3	3	3	3	3	3	3	3	3	3	3	3	3	3	3	3	3	3	3	3	3	3	3	3	3	3	3	3	3	3	3	3	3	3	3	3	3	3	3	3	3	3	3	3	3	3	3	3	3	3	3	3	3
Higher Educations	0	0	0	0	0	0	0	0	0	0	0	0	0	0	0	0	0	3	3	3	3	3	3	3	3	3	3	3	3	3	3	0	0	0	0	0	0	0	0	0	0	0	0	0	0	0	0	0	0	0	0	0	0	0	0	0	0	0	0	0	0	0	0	0	0	0	0	0	0	0	0	0	0	0	0	0	0	0	0	0	0	0	0	0	0	0	0	0	0	0	0	0	0	0	0	0	0	0	0	0	0	0	0	0	0	0	0	0	0	0	0
Prisons	0	0	0	0	0	0	0	0	0	0	0	0	0	0	0	0	0	0	0	0	0	0	0	0	0	0	0	0	0	0	0	0	0	0	0	0	0	0	0	0	0	0	0	0	0	0	0	0	0	0	0	0	0	0	0	0	0	0	0	0	0	0	0	0	0	0	0	0	0	0	0	0	0	0	0	0	0	0	0	0	0	0	0	0	0	0	0	0	0	0	0	0	0	0	0	0	0	0	0	0	0	0	0	0	0	0	0	0	0	0	0
Daily Adjusted Total	0	0	0	0	0	0	0	0	0	0	0	0	0	0	0	0	0	6	6	6	6	6	34	35	35	35	35	35	35	35	35	32	39	43	43	43	43	43	43	43	43	43	43	43	43	43	43	43	43	43	43	43	43	41	41	41	41	40	40	40	40	36	36	36	36	36	36	36	36	36	36	36	36	36	36	36	36	36	36	36	36	36	36	36	36	36	36	36	36	36	36	36	33	33	33	33	33	33	33	33	33	33	33	33	33	33	33	31	31	31	31
GA - Adjusted Daily Average	0	0	0	0	0	0	0	0	0	0	0	0	0	0	0	0	0	0.428571	0.428571	0.428571	0.428571	0.428571	2.42857	2.5	2.5	2.5	2.5	2.5	2.5	2.5	2.5	2.28571	2.78571	3.07143	3.07143	3.07143	3.07143	3.07143	3.07143	3.07143	3.07143	3.07143	3.07143	3.07143	3.07143	3.07143	3.07143	3.07143	3.07143	3.07143	3.07143	3.07143	3.07143	2.92857	2.92857	2.92857	2.92857	2.85714	2.85714	2.85714	2.85714	2.57143	2.57143	2.57143	2.57143	2.57143	2.57143	2.57143	2.57143	2.57143	2.57143	2.57143	2.57143	2.57143	2.57143	2.57143	2.57143	2.57143	2.57143	2.57143	2.57143	2.57143	2.57143	2.57143	2.57143	2.57143	2.57143	2.57143	2.57143	2.57143	2.57143	2.57143	2.35714	2.35714	2.35714	2.35714	2.35714	2.35714	2.35714	2.35714	2.35714	2.35714	2.35714	2.35714	2.35714	2.35714	2.35714	2.21429	2.21429	2.21429	2.21429

### Sheet: 14-Domain Comparison
14-Domain Comparison	2020-03-01	2020-03-02	2020-03-03	2020-03-04	2020-03-05	2020-03-06	2020-03-07	2020-03-08	2020-03-09	2020-03-10	2020-03-11	2020-03-12	2020-03-13	2020-03-14	2020-03-15	2020-03-16	2020-03-17	2020-03-18	2020-03-19	2020-03-20	2020-03-21	2020-03-22	2020-03-23	2020-03-24	2020-03-25	2020-03-26	2020-03-27	2020-03-28	2020-03-29	2020-03-30	2020-03-31	2020-04-01	2020-04-02	2020-04-03	2020-04-04	2020-04-05	2020-04-06	2020-04-07	2020-04-08	2020-04-09	2020-04-10	2020-04-11	2020-04-12	2020-04-13	2020-04-14	2020-04-15	2020-04-16	2020-04-17	2020-04-18	2020-04-19	2020-04-20	2020-04-21	2020-04-22	2020-04-23	2020-04-24	2020-04-25	2020-04-26	2020-04-27	2020-04-28	2020-04-29	2020-04-30	2020-05-01	2020-05-02	2020-05-03	2020-05-04	2020-05-05	2020-05-06	2020-05-07	2020-05-08	2020-05-09	2020-05-10	2020-05-11	2020-05-12	2020-05-13	2020-05-14	2020-05-15	2020-05-16	2020-05-17	2020-05-18	2020-05-19	2020-05-20	2020-05-21	2020-05-22	2020-05-23	2020-05-24	2020-05-25	2020-05-26	2020-05-27	2020-05-28	2020-05-29	2020-05-30	2020-05-31	2020-06-01	2020-06-02	2020-06-03	2020-06-04	2020-06-05	2020-06-06	2020-06-07	2020-06-08	2020-06-09	2020-06-10	2020-06-11	2020-06-12	2020-06-13	2020-06-14	2020-06-15	2020-06-16	2020-06-17	2020-06-18	2020-06-19
Botswana	0	0	0	0	0	0	0	0	0	0	0	0	0	0	0	1.07143	1.07143	1.07143	1.07143	2.28571	2.28571	2.28571	2.28571	2.28571	2.28571	2.28571	2.28571	2.28571	2.28571	2.28571	2.28571	2.28571	4.64286	4.64286	4.64286	4.64286	4.64286	4.64286	4.64286	4.64286	4.64286	4.64286	4.64286	4.64286	4.64286	4.64286	4.64286	4.64286	4.64286	4.64286	4.64286	4.64286	4.64286	4.64286	4.64286	4.64286	4.64286	4.64286	4.64286	4.64286	4.64286	4.64286	4.64286	4.64286	4.64286	4.64286	4.64286	4.64286	3	3	3	3	3	3	3	3	3	3	3	3	3	2.64286	2.64286	2.64286	2.64286	2.64286	2.64286	2.64286	2.64286	2.64286	2.64286	2.64286	2.57143	2.57143	2.57143	2.57143	2.57143	2.57143	2.57143	2.57143	2.57143	2.57143	2.57143	2.57143	2.57143	2.57143	2.57143	2.57143	2.57143	2.57143	2.57143
India	0	0	0	0	0	0	0	0	0	0	0	0	0	0	0	2.28571	2.28571	2.28571	2.28571	2.28571	2.28571	2.28571	2.28571	4.35714	4.35714	4.35714	4.35714	4.35714	4.35714	4.35714	4.35714	4.35714	4.35714	4.35714	4.35714	4.35714	4.35714	4.35714	4.35714	4.35714	4.35714	4.35714	4.35714	4.35714	4.35714	4.35714	4.35714	4.35714	4.35714	4.35714	4.35714	4.35714	4.35714	4.35714	4.35714	4.35714	4.35714	4.35714	4.35714	4.35714	4.35714	4.35714	4.35714	4.35714	4.35714	4.35714	4.35714	4.35714	4.35714	4.35714	4.35714	4.35714	4.35714	4.35714	4.35714	4.35714	4.35714	4.35714	4.35714	4.35714	4.35714	4.35714	4.35714	4.35714	4.35714	4.35714	4.35714	4.35714	4.35714	4.35714	4.35714	4.35714	3.85714	3.85714	3.85714	3.85714	3.85714	3.85714	3.85714	3.57143	3.57143	3.57143	3.57143	3.57143	3.57143	3.57143	3.57143	3.57143	3.57143	3.57143	3.57143
Jamaica	0	0	0	0	0	0	0	0	0	0	0	0	0.928571	0.928571	0.928571	1.14286	1.14286	3.35714	3.35714	3.35714	3.35714	3.35714	3.35714	3.35714	3.78571	3.78571	3.78571	3.78571	3.78571	3.78571	3.78571	3.78571	3.78571	3.78571	3.78571	3.78571	3.78571	3.78571	3.85714	3.85714	3.85714	3.85714	3.85714	3.85714	3.85714	3.85714	3.85714	3.85714	3.85714	3.85714	3.85714	3.85714	3.85714	3.85714	3.85714	3.85714	3.85714	3.85714	3.85714	3.85714	3.85714	3.85714	3.85714	3.85714	3.85714	3.85714	3.85714	3.85714	3.85714	3.85714	3.85714	3.85714	3.85714	3.85714	3.85714	3.85714	3.85714	3.85714	3.85714	3.71429	3.71429	3.71429	3.71429	3.71429	3.71429	3.71429	3.71429	3.71429	3.71429	3.71429	3.71429	3.71429	3.71429	3.71429	3.71429	3.71429	3.71429	3.71429	3.71429	3.64286	3.64286	3.64286	3.64286	3.64286	3.64286	3.64286	3.5	3.5	3.5	3.5	3.5
Mozambique	0	0	0	0	0	0	0	0	0	0	0	0	0	0	0.285714	0.285714	0.285714	0.357143	0.357143	0.5	0.5	0.5	1.5	1.5	1.5	1.5	1.5	1.5	1.5	1.5	1.5	3.71429	3.71429	3.71429	3.71429	3.71429	3.71429	3.71429	3.71429	3.71429	3.71429	3.71429	3.71429	3.85714	3.85714	3.85714	3.85714	3.85714	3.85714	3.85714	3.85714	3.85714	3.85714	3.85714	3.85714	3.85714	3.85714	3.85714	3.85714	3.85714	3.85714	3.85714	3.85714	3.85714	3.85714	3.85714	3.85714	3.85714	3.85714	3.85714	3.85714	3.85714	3.85714	3.85714	3.85714	3.85714	3.85714	3.85714	3.85714	3.85714	3.85714	3.85714	3.85714	3.85714	3.85714	3.85714	3.85714	3.85714	3.85714	3.85714	3.85714	3.85714	3.85714	3.85714	3.85714	3.85714	3.85714	3.85714	3.85714	3.85714	3.85714	3.85714	3.85714	3.85714	3.85714	3.85714	3.85714	3.85714	3.85714	3.85714	3.85714
Namibia	0	0	0	0	0	0	0	0	0	0	0	0	0	0	0	0	0	0	0	0	0	0	0	0	0	0	0	4.14286	4.14286	4.14286	4.14286	4.14286	4.14286	4.14286	4.14286	4.14286	4.14286	4.14286	4.14286	4.14286	4.14286	4.14286	4.14286	4.14286	4.14286	4.14286	4.14286	4.07143	4.07143	4.07143	4.07143	4.28571	4.28571	4.28571	4.28571	4.28571	4.28571	4.28571	4.28571	4.28571	4.28571	4.28571	4.28571	4.28571	4.28571	3.42857	3.42857	3.42857	3.42857	3.42857	3.42857	3.42857	3.42857	3.42857	3.42857	3.42857	3.42857	3.42857	3.42857	3.42857	3.42857	3.42857	3.42857	3.42857	3.42857	3.42857	3.42857	3.42857	3.42857	3.42857	3.42857	3.42857	3.42857	3	3	2.78571	2.78571	2.78571	2.57143	2.57143	2.57143	2.57143	2.57143	2.57143	2.57143	2.57143	2.57143	2.57143	2.57143	2.57143	2.57143
Ukraine	0	0	0	0	0	0	0	0	0	0	0	1.07143	1.07143	1.07143	1.07143	1.07143	3.78571	3.78571	3.78571	3.78571	3.78571	3.71429	3.71429	3.71429	3.71429	3.71429	3.71429	3.71429	3.71429	3.71429	3.71429	3.71429	3.92857	3.92857	3.92857	3.92857	4.42857	4.42857	4.42857	4.42857	4.42857	4.42857	4.42857	4.42857	4.42857	4.42857	4.42857	4.42857	4.42857	4.42857	4.42857	4.42857	4.42857	4.42857	4.42857	4.42857	4.42857	4.42857	4.42857	4.42857	4.42857	4.42857	4.42857	4.42857	4.42857	4.42857	4.42857	4.42857	4.42857	4.42857	4.42857	4.07143	4.07143	4.07143	4.07143	4.07143	4.07143	4.07143	4.07143	4.07143	4.07143	4.07143	4.07143	4.07143	4.07143	3.85714	3.85714	3.85714	3.85714	3.85714	3.85714	3.85714	3.42857	3.42857	3.42857	3.42857	2.57143	2.57143	2.57143	2.57143	2.57143	2.35714	2.35714	2.35714	2.35714	2.35714	2.35714	2.35714	2.28571	2.28571	2.28571
US 12-State Average	0	0	0	0	0	0	0	0	0	0	0.0503663	0.0879121	0.34707	0.406593	0.483974	1.15331	1.57143	1.74405	2.05952	2.29167	2.47024	2.52976	2.90432	3.10217	3.16773	3.34035	3.3806	3.38806	3.38806	3.41169	3.42315	3.50773	3.64463	3.79167	3.79167	3.79167	3.79167	3.79167	3.79167	3.80357	3.81548	3.81548	3.81548	3.82143	3.82143	3.83929	3.83929	3.83929	3.83929	3.83929	3.83929	3.83929	3.83929	3.82738	3.82738	3.82738	3.82738	3.77381	3.77381	3.77381	3.77381	3.66667	3.66667	3.66667	3.61549	3.60359	3.60359	3.60359	3.52855	3.52855	3.52855	3.50447	3.50447	3.48518	3.48292	3.37895	3.37812	3.37812	3.34425	3.34306	3.34187	3.34598	3.31831	3.3038	3.3036	3.26193	3.26193	3.24426	3.2395	3.14428	3.14428	3.14387	3.12434	3.12136	3.08267	3.05865	2.96338	2.96323	2.96323	2.93823	2.9174	2.91071	2.91055	2.83448	2.83448	2.83448	2.81068	2.79267	2.79138	2.76757	2.76143
California (US)	0	0	0	0	0	0	0	0	0	0	0.428571	0.428571	0.428571	0.428571	0.428571	0.642857	0.642857	0.642857	4	4	4	4	4	4.28571	4.28571	4.28571	4.28571	4.28571	4.28571	4.28571	4.28571	4.28571	4.28571	4.28571	4.28571	4.28571	4.28571	4.28571	4.28571	4.28571	4.28571	4.28571	4.28571	4.28571	4.28571	4.28571	4.28571	4.28571	4.28571	4.28571	4.28571	4.28571	4.28571	4.28571	4.28571	4.28571	4.28571	4.28571	4.28571	4.28571	4.28571	4.28571	4.28571	4.28571	4.28571	4.28571	4.28571	4.28571	4.07143	4.07143	4.07143	4.07143	4.07143	4.05419	4.02709	4.02709	4.01724	4.01724	4.01478	4.01478	4.01478	3.99261	3.96798	3.96059	3.95813	3.74384	3.74384	3.74384	3.74138	3.73892	3.73892	3.73399	3.73399	3.73399	3.73399	3.73399	3.73399	3.73399	3.73399	3.73399	3.73399	3.73153	3.73153	3.0234	3.0234	3.0234	3.0234	3.0234	3.00985	3.00985	3.00985
Georgia (US)	0	0	0	0	0	0	0	0	0	0	0	0	0	0	0	0	0	0.428571	0.428571	0.428571	0.428571	0.428571	2.42857	2.5	2.5	2.5	2.5	2.5	2.5	2.5	2.5	2.28571	2.78571	3.07143	3.07143	3.07143	3.07143	3.07143	3.07143	3.07143	3.07143	3.07143	3.07143	3.07143	3.07143	3.07143	3.07143	3.07143	3.07143	3.07143	3.07143	3.07143	3.07143	2.92857	2.92857	2.92857	2.92857	2.85714	2.85714	2.85714	2.85714	2.57143	2.57143	2.57143	2.57143	2.57143	2.57143	2.57143	2.57143	2.57143	2.57143	2.57143	2.57143	2.57143	2.57143	2.57143	2.57143	2.57143	2.57143	2.57143	2.57143	2.57143	2.57143	2.57143	2.57143	2.57143	2.57143	2.57143	2.57143	2.57143	2.57143	2.57143	2.35714	2.35714	2.35714	2.35714	2.35714	2.35714	2.35714	2.35714	2.35714	2.35714	2.35714	2.35714	2.35714	2.35714	2.35714	2.21429	2.21429	2.21429	2.21429

### Sheet: Peak Intensity
Domain	Botswana	India	Jamaica	Mozambique	Namibia	Ukraine
Social Gatherings	5	5	3	3	3	3
Religious Gatherings	5	5	3	5	3	3
Funerals	3	3	3	3	3	3
Stay at Home Orders	5	3	4	0	5	5
Restaurants	4	5	4	2	4	4
Bars	5	5	5	5	5	5
Movie Theatres	5	5	5	5	5	5
Hair Salons and Barbers	5	5	3	3	5	5
Indoor Gyms	5	5	5	5	5	5
Non-Essential Retail Stores	5	5	3	3	5	5
Childcare/Early Learning	5	5	5	5	4	5
K-12 Schools	5	5	4	5	5	5
Higher Educations	5	5	4	5	5	5
Prisons	3	0	3	5	3	4
Transportation	4	3	3	4	3	4

### Sheet: First Mandate
	Botswana	India	Jamaica	Mozambique	Namibia	Ukraine	Total Countries
Social Gatherings	3	2	0	2	3	0	5
Religious Gatherings	3	2	0	2	3	0	5
Funerals	3	0	0	0	3	0	3
Stay at Home Orders	0	3	0	0	5	0	3
Restaurants	3	0	0	0	4	0	3
Bars	0	0	0	0	5	0	2
Movie Theaters	0	5	0	0	5	0	3
Hair Salons and Barbers	0	0	0	0	5	0	2
Indoor Gyms	3	5	0	0	5	0	4
Non-Essential Retail Stores	0	0	0	0	5	0	2
Childcare/Early Learning	0	5	5	0	5	5	3
K-12 Schools	0	5	4	0	5	5	4
Higher Educations	0	5	4	0	5	5	4
Nursing Homes	0	0	0	0	0	0	1
Prisons	0	0	0	0	0	0	0
Voting	0	0	0	0	0	0	0
Transportation	0	0	0	0	3	0	1

### Sheet: Epi Data-Stata Format
Date	Botswana_Cases	Botswana_DailyCases	Botswana_Avg_15_domains	India_Cases	India__DailyCases	India_Avg_15_domains	Jamaica_Cases	Jamaica_DailyCases	Jamaica_Avg_15_domains	Mozambique_Cases	Mozambique_DailyCases	Mozambique_Avg_15_domains	Namibia_Cases	Namibia_DailyCases	Namibia_Average_15_domains	Ukraine_Cases	Ukraine_DailyCases	Ukraine_Average_15_domains	NumberDays	California_Average	Georgia_Average	Botswana_Average_14Domains	India_Average_14Domains	Jamaica_Average_14Domains	Mozambique_Average_14Domains	Namibia_Average_14Domains	Ukraine_Average_14Domains	US_12-State_Average_Average_14Domains	California(US)_Average_14Domains	Georgia(US)_Average_14Domains
2020-01-22	0	0	0	0	0	0	0	0	0	0	0	0	0	0	0	0	0	0	1	0	0	0	0	0	0	0	0	0	0	0
2020-01-23	0	0	0	0	0	0	0	0	0	0	0	0	0	0	0	0	0	0	2	0	0	0	0	0	0	0	0	0	0	0
2020-01-24	0	0	0	0	0	0	0	0	0	0	0	0	0	0	0	0	0	0	3	0	0	0	0	0	0	0	0	0	0	0
2020-01-25	0	0	0	0	0	0	0	0	0	0	0	0	0	0	0	0	0	0	4	0	0	0	0	0	0	0	0	0	0	0
2020-01-26	0	0	0	0	0	0	0	0	0	0	0	0	0	0	0	0	0	0	5	0	0	0	0	0	0	0	0	0	0	0
2020-01-27	0	0	0	0	0	0	0	0	0	0	0	0	0	0	0	0	0	0	6	0	0	0	0	0	0	0	0	0	0	0
2020-01-28	0	0	0	0	0	0	0	0	0	0	0	0	0	0	0	0	0	0	7	0	0	0	0	0	0	0	0	0	0	0
2020-01-29	0	0	0	0	0	0	0	0	0	0	0	0	0	0	0	0	0	0	8	0	0	0	0	0	0	0	0	0	0	0
2020-01-30	0	0	0	1	1	0	0	0	0	0	0	0	0	0	0	0	0	0	9	0	0	0	0	0	0	0	0	0	0	0
2020-01-31	0	0	0	1	0	0	0	0	0	0	0	0	0	0	0	0	0	0	10	0	0	0	0	0	0	0	0	0	0	0
2020-02-01	0	0	0	1	0	0	0	0	0	0	0	0	0	0	0	0	0	0	11	0	0	0	0	0	0	0	0	0	0	0
2020-02-02	0	0	0	2	1	0	0	0	0	0	0	0	0	0	0	0	0	0	12	0	0	0	0	0	0	0	0	0	0	0
2020-02-03	0	0	0	3	1	0	0	0	0	0	0	0	0	0	0	0	0	0	13	0	0	0	0	0	0	0	0	0	0	0
2020-02-04	0	0	0	3	0	0	0	0	0	0	0	0	0	0	0	0	0	0	14	0	0	0	0	0	0	0	0	0	0	0
2020-02-05	0	0	0	3	0	0	0	0	0	0	0	0	0	0	0	0	0	0	15	0	0	0	0	0	0	0	0	0	0	0
2020-02-06	0	0	0	3	0	0	0	0	0	0	0	0	0	0	0	0	0	0	16	0	0	0	0	0	0	0	0	0	0	0
2020-02-07	0	0	0	3	0	0	0	0	0	0	0	0	0	0	0	0	0	0	17	0	0	0	0	0	0	0	0	0	0	0
2020-02-08	0	0	0	3	0	0	0	0	0	0	0	0	0	0	0	0	0	0	18	0	0	0	0	0	0	0	0	0	0	0
2020-02-09	0	0	0	3	0	0	0	0	0	0	0	0	0	0	0	0	0	0	19	0	0	0	0	0	0	0	0	0	0	0
2020-02-10	0	0	0	3	0	0	0	0	0	0	0	0	0	0	0	0	0	0	20	0	0	0	0	0	0	0	0	0	0	0
2020-02-11	0	0	0	3	0	0	0	0	0	0	0	0	0	0	0	0	0	0	21	0	0	0	0	0	0	0	0	0	0	0
2020-02-12	0	0	0	3	0	0	0	0	0	0	0	0	0	0	0	0	0	0	22	0	0	0	0	0	0	0	0	0	0	0
2020-02-13	0	0	0	3	0	0	0	0	0	0	0	0	0	0	0	0	0	0	23	0	0	0	0	0	0	0	0	0	0	0
2020-02-14	0	0	0	3	0	0	0	0	0	0	0	0	0	0	0	0	0	0	24	0	0	0	0	0	0	0	0	0	0	0
2020-02-15	0	0	0	3	0	0	0	0	0	0	0	0	0	0	0	0	0	0	25	0	0	0	0	0	0	0	0	0	0	0
2020-02-16	0	0	0	3	0	0	0	0	0	0	0	0	0	0	0	0	0	0	26	0	0	0	0	0	0	0	0	0	0	0
2020-02-17	0	0	0	3	0	0	0	0	0	0	0	0	0	0	0	0	0	0	27	0	0	0	0	0	0	0	0	0	0	0
2020-02-18	0	0	0	3	0	0	0	0	0	0	0	0	0	0	0	0	0	0	28	0	0	0	0	0	0	0	0	0	0	0
2020-02-19	0	0	0	3	0	0	0	0	0	0	0	0	0	0	0	0	0	0	29	0	0	0	0	0	0	0	0	0	0	0
2020-02-20	0	0	0	3	0	0	0	0	0	0	0	0	0	0	0	0	0	0	30	0	0	0	0	0	0	0	0	0	0	0
2020-02-21	0	0	0	3	0	0	0	0	0	0	0	0	0	0	0	0	0	0	31	0	0	0	0	0	0	0	0	0	0	0
2020-02-22	0	0	0	3	0	0	0	0	0	0	0	0	0	0	0	0	0	0	32	0	0	0	0	0	0	0	0	0	0	0
2020-02-23	0	0	0	3	0	0	0	0	0	0	0	0	0	0	0	0	0	0	33	0	0	0	0	0	0	0	0	0	0	0
2020-02-24	0	0	0	3	0	0	0	0	0	0	0	0	0	0	0	0	0	0	34	0	0	0	0	0	0	0	0	0	0	0
2020-02-25	0	0	0	3	0	0	0	0	0	0	0	0	0	0	0	0	0	0	35	0	0	0	0	0	0	0	0	0	0	0
2020-02-26	0	0	0	3	0	0	0	0	0	0	0	0	0	0	0	0	0	0	36	0	0	0	0	0	0	0	0	0	0	0
2020-02-27	0	0	0	3	0	0	0	0	0	0	0	0	0	0	0	0	0	0	37	0	0	0	0	0	0	0	0	0	0	0
2020-02-28	0	0	0	3	0	0	0	0	0	0	0	0	0	0	0	0	0	0	38	0	0	0	0	0	0	0	0	0	0	0
2020-02-29	0	0	0	3	0	0	0	0	0	0	0	0	0	0	0	0	0	0	39	0	0	0	0	0	0	0	0	0	0	0
2020-03-01	0	0	0	3	0	0	0	0	0	0	0	0	0	0	0	0	0	0	40	0	0	0	0	0	0	0	0	0	0	0
2020-03-02	0	0	0	5	2	0	0	0	0	0	0	0	0	0	0	0	0	0	41	0	0	0	0	0	0	0	0	0	0	0
2020-03-03	0	0	0	5	0	0	0	0	0	0	0	0	0	0	0	1	1	0	42	0	0	0	0	0	0	0	0	0	0	0
2020-03-04	0	0	0	28	23	0	0	0	0	0	0	0	0	0	0	1	0	0	43	0	0	0	0	0	0	0	0	0	0	0
2020-03-05	0	0	0	30	2	0	0	0	0	0	0	0	0	0	0	1	0	0	44	0	0	0	0	0	0	0	0	0	0	0
2020-03-06	0	0	0	31	1	0	0	0	0	0	0	0	0	0	0	1	0	0	45	0	0	0	0	0	0	0	0	0	0	0
2020-03-07	0	0	0	34	3	0	0	0	0	0	0	0	0	0	0	1	0	0	46	0	0	0	0	0	0	0	0	0	0	0
2020-03-08	0	0	0	39	5	0	0	0	0	0	0	0	0	0	0	1	0	0	47	0	0	0	0	0	0	0	0	0	0	0
2020-03-09	0	0	0	43	4	0	0	0	0	0	0	0	0	0	0	1	0	0	48	0	0	0	0	0	0	0	0	0	0	0
2020-03-10	0	0	0	56	13	0	0	0	0	0	0	0	0	0	0	1	0	0	49	0	0	0	0	0	0	0	0	0	0	0
2020-03-11	0	0	0	62	6	0	1	1	0	0	0	0	0	0	0	1	0	0	50	0.428571	0	0	0	0	0	0	0	0.0503663	0.428571	0
2020-03-12	0	0	0	73	11	0	2	1	0	0	0	0	0	0	0	1	0	1	51	0.428571	0	0	0	0	0	0	1.07143	0.0879121	0.428571	0
2020-03-13	0	0	0	82	9	0	8	6	0.866667	0	0	0	0	0	0	3	2	1	52	0.428571	0	0	0	0.928571	0	0	1.07143	0.34707	0.428571	0
2020-03-14	0	0	0	102	20	0	8	0	0.866667	0	0	0	2	2	0	3	0	1	53	0.428571	0	0	0	0.928571	0	0	1.07143	0.406593	0.428571	0
2020-03-15	0	0	0	113	11	0	10	2	0.866667	0	0	0.266667	2	0	0	3	0	1	54	0.428571	0	0	0	0.928571	0.285714	0	1.07143	0.483974	0.428571	0
2020-03-16	0	0	1	119	6	2.13333	10	0	1.06667	0	0	0.266667	2	0	0	7	4	1	55	0.642857	0	1.07143	2.28571	1.14286	0.285714	0	1.07143	1.15331	0.642857	0
2020-03-17	0	0	1	142	23	2.13333	12	2	1.06667	0	0	0.266667	2	0	0	14	7	3.53333	56	0.642857	0	1.07143	2.28571	1.14286	0.285714	0	3.78571	1.57143	0.642857	0
2020-03-18	0	0	1	156	14	2.13333	13	1	3.33333	0	0	0.333333	2	0	0	14	0	3.8	57	0.642857	0.428571	1.07143	2.28571	3.35714	0.357143	0	3.78571	1.74405	0.642857	0.428571
2020-03-19	0	0	1	194	38	2.13333	15	2	3.33333	0	0	0.333333	3	1	0	16	2	3.8	58	4	0.428571	1.07143	2.28571	3.35714	0.357143	0	3.78571	2.05952	4	0.428571
2020-03-20	0	0	2.13333	244	50	2.33333	16	1	3.33333	0	0	0.466667	3	0	0	29	13	3.8	59	4	0.428571	2.28571	2.28571	3.35714	0.5	0	3.78571	2.29167	4	0.428571
2020-03-21	0	0	2.13333	330	86	2.33333	16	0	3.33333	0	0	0.466667	3	0	0	47	18	3.8	60	4	0.428571	2.28571	2.28571	3.35714	0.5	0	3.78571	2.47024	4	0.428571
2020-03-22	0	0	2.13333	396	66	2.33333	19	3	3.33333	1	1	0.466667	3	0	0	73	26	3.73333	61	4	0.428571	2.28571	2.28571	3.35714	0.5	0	3.71429	2.52976	4	0.428571
2020-03-23	0	0	2.13333	499	103	2.33333	19	0	3.33333	1	0	1.4	4	1	0	73	0	3.73333	62	4	2.42857	2.28571	2.28571	3.35714	1.5	0	3.71429	2.90432	4	2.42857
2020-03-24	0	0	2.13333	536	37	4.26667	21	2	3.33333	3	2	1.4	7	3	0	97	24	3.73333	63	4.28571	2.5	2.28571	4.35714	3.35714	1.5	0	3.71429	3.10217	4.28571	2.5
2020-03-25	0	0	2.13333	657	121	4.26667	26	5	3.73333	5	2	1.4	7	0	0	145	48	3.73333	64	4.28571	2.5	2.28571	4.35714	3.78571	1.5	0	3.71429	3.16773	4.28571	2.5
2020-03-26	0	0	2.13333	727	70	4.26667	26	0	3.73333	7	2	1.4	8	1	0	196	51	3.73333	65	4.28571	2.5	2.28571	4.35714	3.78571	1.5	0	3.71429	3.34035	4.28571	2.5
2020-03-27	0	0	2.13333	887	160	4.26667	26	0	3.73333	7	0	1.4	8	0	0	310	114	3.73333	66	4.28571	2.5	2.28571	4.35714	3.78571	1.5	0	3.71429	3.3806	4.28571	2.5
2020-03-28	0	0	2.13333	987	100	4.26667	30	4	3.73333	8	1	1.4	8	0	4.06667	356	46	3.73333	67	4.28571	2.5	2.28571	4.35714	3.78571	1.5	4.14286	3.71429	3.38806	4.28571	2.5
2020-03-29	0	0	2.13333	1024	37	4.26667	32	2	3.73333	8	0	1.4	11	3	4.06667	475	119	3.73333	68	4.28571	2.5	2.28571	4.35714	3.78571	1.5	4.14286	3.71429	3.38806	4.28571	2.5
2020-03-30	3	3	2.13333	1251	227	4.26667	36	4	3.73333	8	0	1.4	11	0	4.06667	548	73	3.73333	69	4.28571	2.5	2.28571	4.35714	3.78571	1.5	4.14286	3.71429	3.41169	4.28571	2.5
2020-03-31	4	1	2.13333	1397	146	4.26667	36	0	3.73333	8	0	1.4	11	0	4.06667	645	97	3.73333	70	4.28571	2.5	2.28571	4.35714	3.78571	1.5	4.14286	3.71429	3.42315	4.28571	2.5
2020-04-01	4	0	2.13333	1998	601	4.26667	44	8	3.73333	10	2	3.46667	14	3	4.06667	794	149	3.73333	71	4.28571	2.28571	2.28571	4.35714	3.78571	3.71429	4.14286	3.71429	3.50773	4.28571	2.28571
2020-04-02	4	0	4.6	2543	545	4.26667	47	3	3.73333	10	0	3.8	14	0	4.06667	897	103	3.93333	72	4.28571	2.78571	4.64286	4.35714	3.78571	3.71429	4.14286	3.92857	3.64463	4.28571	2.78571
2020-04-03	4	0	4.6	2567	24	4.26667	47	0	3.73333	10	0	3.8	14	0	4.06667	1072	175	3.93333	73	4.28571	3.07143	4.64286	4.35714	3.78571	3.71429	4.14286	3.92857	3.79167	4.28571	3.07143
2020-04-04	4	0	4.6	3082	515	4.26667	53	6	3.73333	10	0	3.8	14	0	4.06667	1225	153	3.93333	74	4.28571	3.07143	4.64286	4.35714	3.78571	3.71429	4.14286	3.92857	3.79167	4.28571	3.07143
2020-04-05	6	2	4.6	3588	506	4.26667	58	5	3.73333	10	0	3.8	16	2	4.06667	1308	83	3.93333	75	4.28571	3.07143	4.64286	4.35714	3.78571	3.71429	4.14286	3.92857	3.79167	4.28571	3.07143
2020-04-06	6	0	4.6	4778	1190	4.26667	58	0	3.73333	10	0	3.8	16	0	4.06667	1319	11	4.4	76	4.28571	3.07143	4.64286	4.35714	3.78571	3.71429	4.14286	4.42857	3.79167	4.28571	3.07143
2020-04-07	6	0	4.6	5311	533	4.26667	63	5	3.73333	10	0	3.8	16	0	4.06667	1462	143	4.4	77	4.28571	3.07143	4.64286	4.35714	3.78571	3.71429	4.14286	4.42857	3.79167	4.28571	3.07143
2020-04-08	6	0	4.6	5916	605	4.26667	63	0	3.8	17	7	3.8	16	0	4.06667	1668	206	4.4	78	4.28571	3.07143	4.64286	4.35714	3.85714	3.71429	4.14286	4.42857	3.79167	4.28571	3.07143
2020-04-09	13	7	4.6	6725	809	4.26667	63	0	3.8	17	0	3.73333	16	0	4.06667	1892	224	4.4	79	4.28571	3.07143	4.64286	4.35714	3.85714	3.71429	4.14286	4.42857	3.80357	4.28571	3.07143
2020-04-10	13	0	4.6	7598	873	4.26667	63	0	3.8	20	3	3.73333	16	0	4.06667	2203	311	4.4	80	4.28571	3.07143	4.64286	4.35714	3.85714	3.71429	4.14286	4.42857	3.81548	4.28571	3.07143
2020-04-11	13	0	4.6	8446	848	4.26667	65	2	3.8	20	0	3.73333	16	0	4.06667	2511	308	4.4	81	4.28571	3.07143	4.64286	4.35714	3.85714	3.71429	4.14286	4.42857	3.81548	4.28571	3.07143
2020-04-12	13	0	4.6	9205	759	4.26667	69	4	3.8	21	1	3.73333	16	0	4.06667	2777	266	4.4	82	4.28571	3.07143	4.64286	4.35714	3.85714	3.71429	4.14286	4.42857	3.81548	4.28571	3.07143
2020-04-13	13	0	4.6	10453	1248	4.26667	73	4	3.8	21	0	3.86667	16	0	4.06667	3102	325	4.4	83	4.28571	3.07143	4.64286	4.35714	3.85714	3.85714	4.14286	4.42857	3.82143	4.28571	3.07143
2020-04-14	13	0	4.6	11487	1034	4.26667	73	0	3.8	28	7	3.86667	16	0	4.06667	3372	270	4.4	84	4.28571	3.07143	4.64286	4.35714	3.85714	3.85714	4.14286	4.42857	3.82143	4.28571	3.07143
2020-04-15	13	0	4.6	12322	835	4.4	125	52	3.8	29	1	3.86667	16	0	4.06667	3764	392	4.4	85	4.28571	3.07143	4.64286	4.35714	3.85714	3.85714	4.14286	4.42857	3.83929	4.28571	3.07143
2020-04-16	15	2	4.6	13430	1108	4.4	143	18	3.8	31	2	3.86667	16	0	4.06667	4161	397	4.4	86	4.28571	3.07143	4.64286	4.35714	3.85714	3.85714	4.14286	4.42857	3.83929	4.28571	3.07143
2020-04-17	15	0	4.6	14352	922	4.4	143	0	3.8	34	3	3.86667	16	0	4	4662	501	4.4	87	4.28571	3.07143	4.64286	4.35714	3.85714	3.85714	4.07143	4.42857	3.83929	4.28571	3.07143
2020-04-18	15	0	4.6	15722	1370	4.4	163	20	3.8	35	1	3.86667	16	0	4	5106	444	4.4	88	4.28571	3.07143	4.64286	4.35714	3.85714	3.85714	4.07143	4.42857	3.83929	4.28571	3.07143
2020-04-19	20	5	4.6	17615	1893	4.4	173	10	3.8	39	4	3.86667	16	0	4	5449	343	4.4	89	4.28571	3.07143	4.64286	4.35714	3.85714	3.85714	4.07143	4.42857	3.83929	4.28571	3.07143
2020-04-20	20	0	4.6	18539	924	4.4	223	50	3.8	39	0	3.86667	16	0	4	5710	261	4.4	90	4.28571	3.07143	4.64286	4.35714	3.85714	3.85714	4.07143	4.42857	3.83929	4.28571	3.07143
2020-04-21	20	0	4.6	20080	1541	4.4	223	0	3.8	39	0	3.86667	16	0	4.2	6125	415	4.4	91	4.28571	3.07143	4.64286	4.35714	3.85714	3.85714	4.28571	4.42857	3.83929	4.28571	3.07143
2020-04-22	22	2	4.6	21370	1290	4.4	233	10	3.8	41	2	3.86667	16	0	4.2	6592	467	4.4	92	4.28571	3.07143	4.64286	4.35714	3.85714	3.85714	4.28571	4.42857	3.83929	4.28571	3.07143
2020-04-23	22	0	4.6	23077	1707	4.4	257	24	3.8	46	5	3.86667	16	0	4.2	7170	578	4.4	93	4.28571	2.92857	4.64286	4.35714	3.85714	3.85714	4.28571	4.42857	3.82738	4.28571	2.92857
2020-04-24	22	0	4.6	24530	1453	4.4	288	31	3.8	65	19	3.86667	16	0	4.2	7647	477	4.4	94	4.28571	2.92857	4.64286	4.35714	3.85714	3.85714	4.28571	4.42857	3.82738	4.28571	2.92857
2020-04-25	22	0	4.6	26283	1753	4.4	305	17	3.8	70	5	3.86667	16	0	4.2	8125	478	4.4	95	4.28571	2.92857	4.64286	4.35714	3.85714	3.85714	4.28571	4.42857	3.82738	4.28571	2.92857
2020-04-26	22	0	4.6	27890	1607	4.4	350	45	3.8	76	6	3.86667	16	0	4.2	8617	492	4.4	96	4.28571	2.92857	4.64286	4.35714	3.85714	3.85714	4.28571	4.42857	3.82738	4.28571	2.92857
2020-04-27	22	0	4.6	29451	1561	4.4	364	14	3.8	76	0	3.86667	16	0	4.2	9009	392	4.4	97	4.28571	2.85714	4.64286	4.35714	3.85714	3.85714	4.28571	4.42857	3.77381	4.28571	2.85714
2020-04-28	23	1	4.6	31324	1873	4.4	364	0	3.8	76	0	3.86667	16	0	4.2	9410	401	4.4	98	4.28571	2.85714	4.64286	4.35714	3.85714	3.85714	4.28571	4.42857	3.77381	4.28571	2.85714
2020-04-29	23	0	4.6	33062	1738	4.4	396	32	3.8	76	0	3.86667	16	0	4.2	9866	456	4.4	99	4.28571	2.85714	4.64286	4.35714	3.85714	3.85714	4.28571	4.42857	3.77381	4.28571	2.85714
2020-04-30	23	0	4.6	34863	1801	4.4	422	26	3.8	76	0	3.86667	16	0	4.2	10406	540	4.4	100	4.28571	2.85714	4.64286	4.35714	3.85714	3.85714	4.28571	4.42857	3.77381	4.28571	2.85714
2020-05-01	23	0	4.6	37257	2394	4.4	432	10	3.8	79	3	3.86667	16	0	4.2	10861	455	4.4	101	4.28571	2.57143	4.64286	4.35714	3.85714	3.85714	4.28571	4.42857	3.66667	4.28571	2.57143
2020-05-02	23	0	4.6	39699	2442	4.4	463	31	3.8	79	0	3.86667	16	0	4.2	11411	550	4.4	102	4.28571	2.57143	4.64286	4.35714	3.85714	3.85714	4.28571	4.42857	3.66667	4.28571	2.57143
2020-05-03	23	0	4.6	42505	2806	4.4	469	6	3.8	80	1	3.86667	16	0	4.2	11913	502	4.4	103	4.28571	2.57143	4.64286	4.35714	3.85714	3.85714	4.28571	4.42857	3.66667	4.28571	2.57143
2020-05-04	23	0	4.6	46437	3932	4.4	471	2	3.8	80	0	3.86667	16	0	4.2	12331	418	4.4	104	4.28571	2.57143	4.64286	4.35714	3.85714	3.85714	4.28571	4.42857	3.61549	4.28571	2.57143
2020-05-05	23	0	4.6	49400	2963	4.4	473	2	3.8	81	1	3.86667	16	0	3.4	12697	366	4.4	105	4.28571	2.57143	4.64286	4.35714	3.85714	3.85714	3.42857	4.42857	3.60359	4.28571	2.57143
2020-05-06	23	0	4.6	52987	3587	4.4	478	5	3.8	81	0	3.86667	16	0	3.4	13184	487	4.4	106	4.28571	2.57143	4.64286	4.35714	3.85714	3.85714	3.42857	4.42857	3.60359	4.28571	2.57143
2020-05-07	23	0	4.6	56351	3364	4.4	488	10	3.8	81	0	3.86667	16	0	3.4	13691	507	4.4	107	4.28571	2.57143	4.64286	4.35714	3.85714	3.85714	3.42857	4.42857	3.60359	4.28571	2.57143
2020-05-08	23	0	3	59695	3344	4.4	490	2	3.8	82	1	3.86667	16	0	3.4	14195	504	4.4	108	4.07143	2.57143	3	4.35714	3.85714	3.85714	3.42857	4.42857	3.52855	4.07143	2.57143
2020-05-09	23	0	3	62808	3113	4.4	490	0	3.8	87	5	3.86667	16	0	3.4	14710	515	4.4	109	4.07143	2.57143	3	4.35714	3.85714	3.85714	3.42857	4.42857	3.52855	4.07143	2.57143
2020-05-10	23	0	3	67161	4353	4.4	502	12	3.8	91	4	3.86667	16	0	3.4	15232	522	4.4	110	4.07143	2.57143	3	4.35714	3.85714	3.85714	3.42857	4.42857	3.52855	4.07143	2.57143
2020-05-11	24	1	3	70768	3607	4.4	505	3	3.8	103	12	3.86667	16	0	3.4	15648	416	4.06667	111	4.07143	2.57143	3	4.35714	3.85714	3.85714	3.42857	4.07143	3.50447	4.07143	2.57143
2020-05-12	24	0	3	74292	3524	4.4	507	2	3.8	104	1	3.86667	16	0	3.4	16023	375	4.06667	112	4.07143	2.57143	3	4.35714	3.85714	3.85714	3.42857	4.07143	3.50447	4.07143	2.57143
2020-05-13	24	0	3	78055	3763	4.4	509	2	3.8	104	0	3.86667	16	0	3.4	16425	402	4.06667	113	4.05419	2.57143	3	4.35714	3.85714	3.85714	3.42857	4.07143	3.48518	4.05419	2.57143
2020-05-14	24	0	3	81997	3942	4.4	509	0	3.8	115	11	3.86667	16	0	3.4	16847	422	4.06667	114	4.02709	2.57143	3	4.35714	3.85714	3.85714	3.42857	4.07143	3.48292	4.02709	2.57143
2020-05-15	24	0	3	85784	3787	4.4	511	2	3.8	119	4	3.86667	16	0	3.4	17330	483	4.06667	115	4.02709	2.57143	3	4.35714	3.85714	3.85714	3.42857	4.07143	3.37895	4.02709	2.57143
2020-05-16	24	0	3	90648	4864	4.4	517	6	3.8	129	10	3.86667	16	0	3.4	17858	528	4.06667	116	4.01724	2.57143	3	4.35714	3.85714	3.85714	3.42857	4.07143	3.37812	4.01724	2.57143
2020-05-17	25	1	3	95698	5050	4.4	520	3	3.8	137	8	3.86667	16	0	3.4	18291	433	4.06667	117	4.01724	2.57143	3	4.35714	3.85714	3.85714	3.42857	4.07143	3.37812	4.01724	2.57143
2020-05-18	25	0	3	100328	4630	4.4	520	0	3.8	145	8	3.86667	16	0	3.4	18616	325	4.06667	118	4.01478	2.57143	3	4.35714	3.85714	3.85714	3.42857	4.07143	3.34425	4.01478	2.57143
2020-05-19	25	0	3	106475	6147	4.4	520	0	3.66667	146	1	3.86667	16	0	3.4	18876	260	4.06667	119	4.01478	2.57143	3	4.35714	3.71429	3.85714	3.42857	4.07143	3.34306	4.01478	2.57143
2020-05-20	25	0	3	112028	5553	4.4	529	9	3.66667	156	10	3.86667	16	0	3.4	19230	354	4.06667	120	4.01478	2.57143	3	4.35714	3.71429	3.85714	3.42857	4.07143	3.34187	4.01478	2.57143
2020-05-21	29	4	2.66667	118226	6198	4.4	534	5	3.66667	162	6	3.86667	18	2	3.4	19706	476	4.06667	121	3.99261	2.57143	2.64286	4.35714	3.71429	3.85714	3.42857	4.07143	3.34598	3.99261	2.57143
2020-05-22	30	1	2.66667	124794	6568	4.4	544	10	3.66667	164	2	3.86667	19	1	3.4	20148	442	4	122	3.96798	2.57143	2.64286	4.35714	3.71429	3.85714	3.42857	4.07143	3.31831	3.96798	2.57143
2020-05-23	30	0	2.66667	131423	6629	4.4	550	6	3.66667	168	4	3.86667	20	1	3.4	20580	432	4	123	3.96059	2.57143	2.64286	4.35714	3.71429	3.85714	3.42857	4.07143	3.3038	3.96059	2.57143
2020-05-24	35	5	2.66667	138536	7113	4.4	552	2	3.66667	194	26	3.86667	21	1	3.4	20986	406	4	124	3.95813	2.57143	2.64286	4.35714	3.71429	3.85714	3.42857	4.07143	3.3036	3.95813	2.57143
2020-05-25	35	0	2.66667	144950	6414	4.4	556	4	3.66667	209	15	3.86667	21	0	3.4	21245	259	3.8	125	3.74384	2.57143	2.64286	4.35714	3.71429	3.85714	3.42857	3.85714	3.26193	3.74384	2.57143
2020-05-26	35	0	2.66667	150793	5843	4.4	564	8	3.66667	213	4	3.86667	21	0	3.4	21584	339	3.8	126	3.74384	2.57143	2.64286	4.35714	3.71429	3.85714	3.42857	3.85714	3.26193	3.74384	2.57143
2020-05-27	35	0	2.66667	158086	7293	4.4	569	5	3.66667	227	14	3.86667	22	1	3.4	21905	321	3.8	127	3.74384	2.57143	2.64286	4.35714	3.71429	3.85714	3.42857	3.85714	3.24426	3.74384	2.57143
2020-05-28	35	0	2.66667	165386	7300	4.4	569	0	3.66667	233	6	3.86667	22	0	3.4	22382	477	3.8	128	3.74138	2.57143	2.64286	4.35714	3.71429	3.85714	3.42857	3.85714	3.2395	3.74138	2.57143
2020-05-29	35	0	2.66667	173491	8105	4.4	575	6	3.66667	234	1	3.86667	23	1	3.4	22811	429	3.8	129	3.73892	2.57143	2.64286	4.35714	3.71429	3.85714	3.42857	3.85714	3.14428	3.73892	2.57143
2020-05-30	35	0	2.66667	181827	8336	4.4	581	6	3.66667	244	10	3.86667	23	0	3.4	23204	393	3.8	130	3.73892	2.57143	2.64286	4.35714	3.71429	3.85714	3.42857	3.85714	3.14428	3.73892	2.57143
2020-05-31	35	0	2.66667	190609	8782	4.4	586	5	3.66667	254	10	3.86667	24	1	3.4	23672	468	3.8	131	3.73399	2.57143	2.64286	4.35714	3.71429	3.85714	3.42857	3.85714	3.14387	3.73399	2.57143
2020-06-01	38	3	2.6	198370	7761	3.93333	588	2	3.66667	254	0	3.86667	25	1	3.4	24562	890	3.4	132	3.73399	2.35714	2.57143	3.85714	3.71429	3.85714	3.42857	3.42857	3.12434	3.73399	2.35714
2020-06-02	40	2	2.6	207191	8821	3.93333	590	2	3.66667	307	53	3.86667	25	0	3	24895	333	3.4	133	3.73399	2.35714	2.57143	3.85714	3.71429	3.85714	3	3.42857	3.12136	3.73399	2.35714
2020-06-03	40	0	2.6	216824	9633	3.93333	591	1	3.66667	316	9	3.86667	25	0	3	25385	490	3.4	134	3.73399	2.35714	2.57143	3.85714	3.71429	3.85714	3	3.42857	3.08267	3.73399	2.35714
2020-06-04	40	0	2.6	226713	9889	3.93333	591	0	3.66667	352	36	3.86667	25	0	2.8	25981	596	3.4	135	3.73399	2.35714	2.57143	3.85714	3.71429	3.85714	2.78571	3.42857	3.05865	3.73399	2.35714
2020-06-05	40	0	2.6	236184	9471	3.93333	595	4	3.66667	354	2	3.86667	25	0	2.8	26542	561	2.6	136	3.73399	2.35714	2.57143	3.85714	3.71429	3.85714	2.78571	2.57143	2.96338	3.73399	2.35714
2020-06-06	40	0	2.6	246622	10438	3.93333	596	1	3.66667	409	55	3.86667	29	4	2.8	27101	559	2.6	137	3.73399	2.35714	2.57143	3.85714	3.71429	3.85714	2.78571	2.57143	2.96323	3.73399	2.35714
2020-06-07	40	0	2.6	257486	10864	3.93333	598	2	3.66667	424	15	3.86667	29	0	2.6	27599	498	2.6	138	3.73399	2.35714	2.57143	3.85714	3.71429	3.85714	2.57143	2.57143	2.96323	3.73399	2.35714
2020-06-08	42	2	2.6	265928	8442	3.66667	599	1	3.6	433	9	3.86667	31	2	2.6	28077	478	2.6	139	3.73399	2.35714	2.57143	3.57143	3.64286	3.85714	2.57143	2.57143	2.93823	3.73399	2.35714
2020-06-09	42	0	2.6	276146	10218	3.66667	605	6	3.6	453	20	3.86667	31	0	2.6	28479	402	2.6	140	3.73399	2.35714	2.57143	3.57143	3.64286	3.85714	2.57143	2.57143	2.9174	3.73399	2.35714
2020-06-10	48	6	2.6	286605	10459	3.66667	605	0	3.6	472	19	3.86667	31	0	2.6	29015	536	2.4	141	3.73153	2.35714	2.57143	3.57143	3.64286	3.85714	2.57143	2.35714	2.91071	3.73153	2.35714
2020-06-11	48	0	2.6	297535	10930	3.66667	611	6	3.6	489	17	3.86667	31	0	2.6	29706	691	2.4	142	3.73153	2.35714	2.57143	3.57143	3.64286	3.85714	2.57143	2.35714	2.91055	3.73153	2.35714
2020-06-12	48	0	2.6	308993	11458	3.66667	614	3	3.6	509	20	3.86667	31	0	2.6	30415	709	2.4	143	3.0234	2.35714	2.57143	3.57143	3.64286	3.85714	2.57143	2.35714	2.83448	3.0234	2.35714
2020-06-13	60	12	2.6	320922	11929	3.66667	615	1	3.6	553	44	3.86667	32	1	2.6	31177	762	2.4	144	3.0234	2.35714	2.57143	3.57143	3.64286	3.85714	2.57143	2.35714	2.83448	3.0234	2.35714
2020-06-14	60	0	2.6	332424	11502	3.66667	617	2	3.6	583	30	3.86667	32	0	2.6	31851	674	2.4	145	3.0234	2.35714	2.57143	3.57143	3.64286	3.85714	2.57143	2.35714	2.83448	3.0234	2.35714
2020-06-15	60	0	2.6	343091	10667	3.66667	621	4	3.46667	609	26	3.86667	32	0	2.6	32536	685	2.4	146	3.0234	2.35714	2.57143	3.57143	3.5	3.85714	2.57143	2.35714	2.81068	3.0234	2.35714
2020-06-16	60	0	2.6	354065	10974	3.66667	621	0	3.46667	638	29	3.86667	34	2	2.6	33209	673	2.4	146	3.0234	2.21429	2.57143	3.57143	3.5	3.85714	2.57143	2.35714	2.79267	3.0234	2.21429
2020-06-17	79	19	2.6	366946	12881	3.66667	626	5	3.46667	651	13	3.86667	36	2	2.6	33986	777	2.2	146	3.00985	2.21429	2.57143	3.57143	3.5	3.85714	2.57143	2.28571	2.79138	3.00985	2.21429
2020-06-18	79	0	2.6	380532	13586	3.66667	638	12	3.46667	662	11	3.86667	39	3	2.6	34833	847	2.2	146	3.00985	2.21429	2.57143	3.57143	3.5	3.85714	2.57143	2.28571	2.76757	3.00985	2.21429
2020-06-19	89	10	2.6	395048	14516	3.66667	652	14	3.46667	668	6	3.86667	45	6	2.6	35755	922	2.2	146	3.00985	2.21429	2.57143	3.57143	3.5	3.85714	2.57143	2.28571	2.76143	3.00985	2.21429
